# Accelerometer-Derived and Genetically Inferred Physical Activity and Human Disease

**DOI:** 10.1101/2021.08.05.21261586

**Authors:** Shaan Khurshid, Lu-Chen Weng, Victor Nauffal, James P. Pirruccello, Rachael A. Venn, Mostafa A. Al-Alusi, Emelia J. Benjamin, Patrick T. Ellinor, Steven A. Lubitz

## Abstract

Physical activity is favorable to health but the relations with human disease and causal effects are poorly quantified. Previous studies have largely relied on self-reported estimates^1–3^ which are subject to recall bias, confounding, and reverse causality. Using wrist-worn accelerometer measurements from the UK Biobank, we tested associations between moderate-to-vigorous physical activity (MVPA) – both total MVPA minutes and whether MVPA was above a guideline-based threshold of ≥150 minutes/week^4–6^ – and incidence of over 1,200 diseases. In 96,466 adults who wore accelerometers for one week (mean age 62±8 years), MVPA was associated with 401 (33%) tested diseases at a false discovery rate of 1% during a median of 6.2 years follow-up. Greater MVPA was overwhelmingly associated with reduced disease risk (98% of associations) with hazard ratios (HRs) ranging from 0.10-0.95 per standard deviation (SD) and associations spanning all 18 disease categories tested. A similar pattern of associations was observed when assessing the guideline-based threshold of ≥150 MVPA minutes/week. We examined a polygenic risk score for MVPA as an instrumental variable for activity within a separate UK Biobank sample (N=392,058, mean age 57±8 years). Greater genetically inferred MVPA was associated with reduced risk of 182 (14%) incident diseases (HR range 0.74-0.97 per 1 SD), and included strong associations conferring reduced risks of obstructive bronchitis, peripheral vascular disease, type 2 diabetes, and gastritis/duodenitis. Objective physical activity is broadly associated with lower disease incidence and many associations are consistent with a causal effect.

---

Physical activity may have important health benefits,^5^ though the extent and causal effects of physical activity on human disease are poorly quantified. Examining relations between activity and disease risk may provide a comprehensive understanding of the benefits of physical activity, a modifiable lifestyle behavior. Past studies have generally been small and limited in power, and assessed physical activity using self-report data,^1–3^ which is subject to recall bias and correlates only modestly with measured energy expenditure.^7^ Studies that have measured activity objectively have frequently employed proprietary step counts^8^ or continuous acceleration,^9^ which may be difficult to contextualize in terms of consensus activity recommendations, which typically recommend specific quantities of moderate-to-vigorous physical activity (MVPA).^4–6^ Regardless of the measurement method, traditional study designs may remain subject to confounding (e.g., frailty)^10^ and reverse causality.

To address these challenges, we examined a unique, large prospective cohort study, the UK Biobank, which comprises over 90,000 individuals who wore wrist-worn triaxial accelerometers for one week and who also underwent genome-wide genotyping. The use of wearable accelerometer-based physical activity measurements allowed for precise, objective, and reproducible^9^ ascertainment of physical activity, quantified in terms of MVPA and also classified into binary categories divided at a guideline-recommended threshold of ≥150 minutes/week.^4–6^ Since physical activity has a heritable component,^9^ we then conducted Mendelian randomization (MR) analyses using a genetic risk score as an instrumental variable to further assess potential causal relations between objective physical activity and disease risk in nearly 400,000 separate UK Biobank participants who did not contribute accelerometry data.^11^

## Supplemental Data for "Accelerometer-Derived and Genetically Inferred Physical Activity and Human Disease" (part 1 of 2)

### Sheet: accelerometer_mvpa
phecode	phenotype	category	n_events	follow_up_median	follow_up_quartile1	follow_up_quartile3	hazard_ratio	hazard_ratio_lower	hazard_ratio_upper	p	significant_at_fdr
585.33	Chronic Kidney Disease, Stage III	genitourinary	1198	6.21218	5.64819	6.73238	0.66416	0.603491	0.730928	1.11022e-16	1
509.1	Respiratory failure	respiratory	619	6.21492	5.66188	6.74059	0.565661	0.493059	0.648954	4.44089e-16	1
550.2	Diaphragmatic hernia	digestive	3437	6.18754	5.60712	6.72416	0.833725	0.79791	0.871147	4.44089e-16	1
324	Other CNS infection and poliomyelitis	neurological	2091	6.20671	5.63997	6.73238	0.787839	0.742309	0.836161	4.10783e-15	1
428.1	Congestive heart failure (CHF) NOS	circulatory system	870	6.21492	5.65914	6.73511	0.628969	0.560173	0.706213	4.32987e-15	1
272	Disorders of lipoid metabolism	endocrine/metabolic	5072	6.17385	5.58522	6.71595	0.866935	0.836543	0.898431	4.44089e-15	1
272.1	Hyperlipidemia	endocrine/metabolic	5037	6.17385	5.58522	6.71595	0.86656	0.836063	0.89817	4.66294e-15	1
496.1	Emphysema	respiratory	342	6.21492	5.66188	6.74059	0.455662	0.374066	0.555057	5.88418e-15	1
443.9	Peripheral vascular disease, unspecified	circulatory system	342	6.21766	5.66188	6.74059	0.436756	0.354643	0.537881	6.43929e-15	1
272.11	Hypercholesterolemia	endocrine/metabolic	4759	6.17659	5.58795	6.71869	0.865465	0.83403	0.898086	1.94289e-14	1
562.1	Diverticulosis	digestive	5560	6.1191	5.56879	6.71321	0.87963	0.851134	0.90908	2.28706e-14	1
300.1	Anxiety disorder	mental disorders	2094	6.20671	5.63723	6.73238	0.804932	0.76059	0.851859	6.09512e-14	1
573	Other disorders of liver	digestive	1384	6.21218	5.65092	6.73238	0.753286	0.699536	0.811166	6.33937e-14	1
296	Mood disorders	mental disorders	1964	6.20671	5.63997	6.73238	0.797896	0.752178	0.846393	6.40599e-14	1
276.5	Hypovolemia	endocrine/metabolic	785	6.21492	5.65914	6.73511	0.656636	0.587926	0.733376	8.73746e-14	1
411	Ischemic Heart Disease	circulatory system	3314	6.19576	5.62081	6.72964	0.843873	0.80699	0.882441	9.70335e-14	1
296.2	Depression	mental disorders	1942	6.20671	5.63997	6.73238	0.799245	0.753315	0.847975	1.1624e-13	1
296.22	Major depressive disorder	mental disorders	1942	6.20671	5.63997	6.73238	0.799248	0.753318	0.847978	1.16351e-13	1
443	Peripheral vascular disease	circulatory system	665	6.21492	5.65914	6.73511	0.643275	0.572225	0.723147	1.48992e-13	1
276.1	Electrolyte imbalance	endocrine/metabolic	1594	6.21218	5.65092	6.73238	0.770425	0.718009	0.826667	4.0179e-13	1
798	Malaise and fatigue	symptoms	752	6.21492	5.65914	6.73511	0.670938	0.601994	0.747778	5.44564e-13	1
458	Hypotension	circulatory system	1775	6.21218	5.64271	6.73238	0.789409	0.740234	0.841852	5.7665e-13	1
433	Cerebrovascular disease	circulatory system	1667	6.21218	5.64271	6.73238	0.778613	0.72737	0.833465	5.82867e-13	1
300	Anxiety disorders	mental disorders	2068	6.20671	5.63997	6.73238	0.812344	0.767585	0.859712	6.59917e-13	1
530.11	GERD	digestive	3757	6.18754	5.60164	6.72416	0.861419	0.826793	0.897495	1.02907e-12	1
428	Congestive heart failure; nonhypertensive	circulatory system	1039	6.21492	5.65914	6.73511	0.704349	0.639455	0.775829	1.18761e-12	1
707	Chronic ulcer of skin	dermatologic	485	6.21492	5.66188	6.74059	0.559664	0.47687	0.656833	1.19582e-12	1
571	Chronic liver disease and cirrhosis	digestive	1083	6.21492	5.6564	6.73511	0.726158	0.66478	0.793202	1.23146e-12	1
965	Poisoning by analgesics, antipyretics, and antirheumatics	injuries & poisonings	1391	6.21218	5.64545	6.73238	0.764984	0.709516	0.824789	3.04479e-12	1
411.2	Myocardial infarction	circulatory system	1568	6.21218	5.64545	6.73238	0.782049	0.729824	0.838011	3.13416e-12	1
564	Functional digestive disorders	digestive	4104	6.18754	5.60164	6.71869	0.872758	0.839964	0.906834	3.29381e-12	1
275	Disorders of mineral metabolism	endocrine/metabolic	785	6.21492	5.65914	6.73511	0.685959	0.616568	0.76316	4.29257e-12	1
586	Other disorders of the kidney and ureters	genitourinary	788	6.21492	5.65914	6.73511	0.68888	0.619703	0.765778	5.11235e-12	1
573.7	Abnormal results of function study of liver	digestive	804	6.21492	5.65914	6.73511	0.701143	0.633164	0.776421	8.88789e-12	1
571.5	Other chronic nonalcoholic liver disease	digestive	961	6.21492	5.6564	6.73511	0.72126	0.656461	0.792456	1.02331e-11	1
507	Pleurisy; pleural effusion	respiratory	1515	6.21218	5.65092	6.73238	0.783775	0.730555	0.840872	1.11491e-11	1
563	Constipation	digestive	2399	6.20671	5.63997	6.73238	0.833297	0.790365	0.878561	1.40556e-11	1
41	Bacterial infection NOS	infectious diseases	1477	6.21218	5.65092	6.73238	0.782799	0.728508	0.841135	2.43102e-11	1
327.3	Sleep apnea	neurological	682	6.21492	5.65914	6.73511	0.663141	0.587579	0.748421	2.83532e-11	1
276.4	Acid-base balance disorder	endocrine/metabolic	387	6.21766	5.66188	6.74059	0.543389	0.454016	0.650357	2.87952e-11	1
550	Abdominal hernia	digestive	5043	6.16564	5.58248	6.71595	0.892926	0.86346	0.923398	3.71977e-11	1
509.8	Dependence on respirator [Ventilator] or supplemental oxygen	respiratory	278	6.21492	5.66188	6.74059	0.442502	0.347441	0.563574	3.91511e-11	1
532	Dysphagia	digestive	1170	6.21218	5.65092	6.73238	0.76724	0.709176	0.830057	4.14099e-11	1
770	Myalgia and myositis unspecified	symptoms	438	6.21492	5.66188	6.74059	0.599941	0.514697	0.699302	6.39209e-11	1
411.4	Coronary atherosclerosis	circulatory system	2379	6.20671	5.63723	6.72964	0.840819	0.797987	0.88595	8.06369e-11	1
285	Other anemias	hematopoietic	2057	6.20671	5.64271	6.73238	0.825301	0.778827	0.874549	8.41939e-11	1
1010	Other tests	other	6667	6.14921	5.57974	6.71869	0.91187	0.886784	0.937665	9.04713e-11	1
564.9	Personal history of diseases of digestive system	digestive	3205	6.19302	5.62081	6.72416	0.865525	0.828492	0.904212	9.60182e-11	1
496.21	Obstructive chronic bronchitis	respiratory	425	6.21492	5.66188	6.74059	0.300107	0.239992	0.37528	1e-10	1
496.2	Chronic bronchitis	respiratory	471	6.21492	5.66188	6.74059	0.308383	0.250073	0.38029	1e-10	1
509	Respiratory failure, insufficiency, arrest	respiratory	866	6.21492	5.65914	6.73511	0.55398	0.491949	0.623832	1e-10	1
350.2	Abnormality of gait	neurological	821	6.21492	5.65914	6.73511	0.595089	0.528758	0.669741	1e-10	1
496	Chronic airway obstruction	respiratory	1733	6.21218	5.64271	6.73238	0.605092	0.559806	0.65404	1e-10	1
781	Symptoms involving nervous and musculoskeletal systems	symptoms	1278	6.21218	5.65092	6.73238	0.642864	0.587317	0.703664	1e-10	1
318	Tobacco use disorder	mental disorders	1194	6.21218	5.65092	6.73511	0.655513	0.603704	0.711768	1e-10	1
350	Abnormal movement	neurological	1143	6.21492	5.6564	6.73511	0.662284	0.603762	0.726478	1e-10	1
994	Sepsis and SIRS	injuries & poisonings	1133	6.21492	5.65914	6.73511	0.670895	0.612772	0.73453	1e-10	1
994.2	Sepsis	injuries & poisonings	1118	6.21492	5.65914	6.73511	0.672304	0.613701	0.736503	1e-10	1
38	Septicemia	infectious diseases	1180	6.21492	5.65914	6.73511	0.674518	0.617468	0.73684	1e-10	1
250.2	Type 2 diabetes	endocrine/metabolic	2052	6.20671	5.63997	6.73238	0.676898	0.631461	0.725604	1e-10	1
480.11	Pneumococcal pneumonia	respiratory	1447	6.21218	5.65092	6.73238	0.683062	0.631314	0.739051	1e-10	1
574.1	Cholelithiasis	digestive	1360	6.21218	5.64545	6.73238	0.69152	0.63742	0.750212	1e-10	1
585.1	Acute renal failure	genitourinary	1877	6.21218	5.64545	6.73238	0.697198	0.649444	0.748464	1e-10	1
480.1	Bacterial pneumonia	respiratory	1522	6.21218	5.65092	6.73238	0.698942	0.647941	0.753957	1e-10	1
585.3	Chronic renal failure [CKD]	genitourinary	1815	6.20671	5.64271	6.73238	0.705637	0.655401	0.759723	1e-10	1
574	Cholelithiasis and cholecystitis	digestive	1594	6.21218	5.64271	6.73238	0.707249	0.656633	0.761766	1e-10	1
519.8	Other diseases of respiratory system, NEC	respiratory	1554	6.21218	5.64545	6.73238	0.710744	0.660156	0.765208	1e-10	1
519	Other diseases of respiratory system, not elsewhere classified	respiratory	1621	6.21218	5.64545	6.73238	0.716369	0.666733	0.7697	1e-10	1
480	Pneumonia	respiratory	2375	6.20671	5.64271	6.73238	0.721813	0.680058	0.766132	1e-10	1
411.8	Other chronic ischemic heart disease, unspecified	circulatory system	1810	6.21218	5.64271	6.73238	0.725362	0.676811	0.777396	1e-10	1
977	Personal history of allergy to medicinal agents	injuries & poisonings	1863	6.20671	5.63997	6.73238	0.731491	0.684088	0.782179	1e-10	1
276	Disorders of fluid, electrolyte, and acid-base balance	endocrine/metabolic	2374	6.20671	5.64271	6.73238	0.741279	0.698636	0.786526	1e-10	1
250	Diabetes mellitus	endocrine/metabolic	2519	6.20671	5.63723	6.73238	0.747883	0.705391	0.792935	1e-10	1
591	Urinary tract infection	genitourinary	2034	6.20671	5.64271	6.73238	0.749303	0.703597	0.797979	1e-10	1
278.1	Obesity	endocrine/metabolic	3067	6.19302	5.62081	6.72964	0.754414	0.713389	0.797798	1e-10	1
278	Overweight, obesity and other hyperalimentation	endocrine/metabolic	3067	6.19302	5.62081	6.72964	0.754591	0.71357	0.79797	1e-10	1
585	Renal failure	genitourinary	3306	6.19576	5.62355	6.72964	0.754709	0.716965	0.79444	1e-10	1
459	Other disorders of circulatory system	circulatory system	3082	6.19576	5.62355	6.72964	0.789188	0.751314	0.828971	1e-10	1
459.9	Circulatory disease NEC	circulatory system	3064	6.19576	5.62355	6.72964	0.790074	0.752069	0.83	1e-10	1
175	Acquired absence of breast	neoplasms	4244	6.18754	5.60164	6.71869	0.804984	0.772578	0.838748	1e-10	1
197	Chemotherapy	neoplasms	4159	6.18754	5.60712	6.72416	0.838826	0.805991	0.872999	1e-10	1
530	Diseases of esophagus	digestive	5203	6.16564	5.58248	6.71595	0.851034	0.822053	0.881036	1e-10	1
401	Hypertension	circulatory system	9635	6.07255	5.48665	6.68036	0.851385	0.829586	0.873758	1e-10	1
401.1	Essential hypertension	circulatory system	9640	6.07255	5.48392	6.67899	0.851524	0.829726	0.873895	1e-10	1
530.1	Esophagitis, GERD and related diseases	digestive	4929	6.17385	5.58522	6.71869	0.854	0.824159	0.88492	1e-10	1
306	Other mental disorder	mental disorders	6812	6.11636	5.56057	6.71047	0.872873	0.847039	0.899494	1e-10	1
574.12	Cholelithiasis with other cholecystitis	digestive	588	6.21492	5.65914	6.73511	0.656808	0.578181	0.746127	1.03525e-10	1
960	Poisoning by antibiotics	injuries & poisonings	3105	6.19302	5.62081	6.72964	0.863121	0.825243	0.902738	1.28603e-10	1
261	Vitamin deficiency	endocrine/metabolic	1024	6.21492	5.65092	6.73238	0.749956	0.686805	0.818912	1.44223e-10	1
782.3	Edema	symptoms	558	6.21492	5.65914	6.74059	0.633511	0.550776	0.728674	1.62776e-10	1
290.2	Delirium due to conditions classified elsewhere	mental disorders	476	6.21492	5.66188	6.74059	0.605751	0.518936	0.707091	2.13312e-10	1
332	Parkinson's disease	neurological	284	6.21492	5.66188	6.74059	0.518207	0.421852	0.636571	3.77481e-10	1
276.14	Hypopotassemia	endocrine/metabolic	597	6.21492	5.65914	6.73511	0.667666	0.588286	0.757756	3.96677e-10	1
327	Sleep disorders	neurological	854	6.21492	5.6564	6.73511	0.726358	0.657069	0.802954	4.09522e-10	1
599	Other symptoms/disorders or the urinary system	genitourinary	2816	6.19576	5.62355	6.72964	0.859958	0.819936	0.901933	5.47566e-10	1
426	Cardiac conduction disorders	circulatory system	1915	6.20671	5.64271	6.73238	0.823673	0.774598	0.875858	6.05026e-10	1
418	Nonspecific chest pain	circulatory system	2643	6.19576	5.62355	6.72964	0.861427	0.821503	0.903291	7.23805e-10	1
165	Cancer within the respiratory system	neoplasms	500	6.21766	5.66188	6.74059	0.640725	0.555887	0.73851	8.11017e-10	1
251	Other disorders of pancreatic internal secretion	endocrine/metabolic	225	6.21766	5.66461	6.74059	0.451479	0.350027	0.582336	9.13773e-10	1
426.3	Bundle branch block	circulatory system	1027	6.21492	5.6564	6.73238	0.757605	0.693174	0.828026	9.28185e-10	1
782	Symptoms involving skin and other integumentary tissue	symptoms	627	6.21492	5.65914	6.74059	0.677177	0.597371	0.767646	1.10791e-09	1
458.9	Hypotension NOS	circulatory system	1102	6.21492	5.6564	6.73238	0.775875	0.714561	0.84245	1.52491e-09	1
411.3	Angina pectoris	circulatory system	1448	6.21218	5.64271	6.73238	0.805834	0.751187	0.864457	1.68832e-09	1
251.1	Hypoglycemia	endocrine/metabolic	209	6.2204	5.66461	6.74059	0.440269	0.336851	0.575438	1.9098e-09	1
280	Iron deficiency anemias	hematopoietic	1767	6.20671	5.64271	6.73238	0.828922	0.779313	0.88169	2.54035e-09	1
276.41	Acidosis	endocrine/metabolic	321	6.21766	5.66461	6.74059	0.550545	0.451953	0.670646	3.06528e-09	1
496.3	Bronchiectasis	respiratory	524	6.21492	5.65914	6.73511	0.669213	0.585713	0.764618	3.4874e-09	1
165.1	Cancer of bronchus; lung	neoplasms	412	6.21766	5.66461	6.74059	0.617042	0.525516	0.724507	3.77018e-09	1
280.1	Iron deficiency anemias, unspecified or not due to blood loss	hematopoietic	1747	6.20671	5.64271	6.73238	0.829753	0.779789	0.882917	3.86515e-09	1
275.5	Disorders of calcium/phosphorus metabolism	endocrine/metabolic	499	6.21492	5.66188	6.74059	0.664783	0.580136	0.761782	4.21458e-09	1
426.32	Left bundle branch block	circulatory system	487	6.21492	5.65914	6.73785	0.651169	0.564112	0.75166	4.6688e-09	1
785	Abdominal pain	symptoms	2906	6.19849	5.62355	6.73238	0.875988	0.838026	0.91567	4.70041e-09	1
415	Pulmonary heart disease	circulatory system	851	6.21492	5.65914	6.73511	0.744548	0.674261	0.822161	5.52785e-09	1
720	Spinal stenosis	musculoskeletal	871	6.21492	5.6564	6.73511	0.743443	0.672865	0.821425	5.70338e-09	1
740.9	Osteoarthrosis NOS	musculoskeletal	4457	6.18754	5.5989	6.72416	0.8923	0.858407	0.927531	8.0417e-09	1
707.2	Chronic ulcer of leg or foot	dermatologic	181	6.21766	5.66461	6.74059	0.397812	0.290294	0.545152	9.81899e-09	1
508	Pulmonary collapse; interstitial and compensatory emphysema	respiratory	824	6.21492	5.65914	6.73511	0.750781	0.680368	0.828481	1.16504e-08	1
394	Rheumatic disease of the heart valves	circulatory system	931	6.21492	5.65914	6.73511	0.761804	0.693248	0.83714	1.56212e-08	1
509.2	Respiratory insufficiency	respiratory	142	6.2204	5.66461	6.74059	0.359403	0.251707	0.513177	1.79115e-08	1
512.7	Shortness of breath	respiratory	1208	6.21492	5.65092	6.73511	0.800706	0.740592	0.865699	2.3801e-08	1
512	Other symptoms of respiratory system	respiratory	1691	6.21218	5.64271	6.73238	0.835394	0.78425	0.889873	2.40856e-08	1
433.3	Cerebral ischemia	circulatory system	709	6.21492	5.65914	6.73511	0.737145	0.661182	0.821836	3.88265e-08	1
428.2	Heart failure NOS	circulatory system	679	6.21492	5.65914	6.73511	0.72609	0.647385	0.814362	4.55266e-08	1
276.13	Hyperpotassemia	endocrine/metabolic	284	6.21766	5.66461	6.74059	0.578888	0.473383	0.707907	1.0097e-07	1
803.3	Fracture of clavicle or scapula	injuries & poisonings	144	6.21766	5.66461	6.74059	1.26083	1.15757	1.3733	1.05856e-07	1
737	Curvature of spine	musculoskeletal	238	6.21492	5.66188	6.74059	0.542081	0.432315	0.679716	1.13081e-07	1
357	Inflammatory and toxic neuropathy	neurological	437	6.21492	5.65914	6.73511	0.677961	0.587213	0.782732	1.15127e-07	1
79	Viral infection	infectious diseases	720	6.21492	5.65914	6.74059	0.764744	0.691945	0.845203	1.47997e-07	1
427.21	Atrial fibrillation	circulatory system	1203	6.21218	5.64545	6.73238	0.811324	0.750094	0.877551	1.76432e-07	1
211	Benign neoplasm of other parts of digestive system	neoplasms	1230	6.21218	5.64545	6.73238	0.817077	0.757401	0.881454	1.78003e-07	1
433.21	Cerebral artery occlusion, with cerebral infarction	circulatory system	764	6.21492	5.65914	6.73511	0.760571	0.686109	0.843113	1.92644e-07	1
789	Nausea and vomiting	symptoms	1706	6.21218	5.64271	6.73238	0.849066	0.798251	0.903117	2.03309e-07	1
342	Hemiplegia	neurological	270	6.21766	5.66188	6.74059	0.590818	0.484391	0.720629	2.0686e-07	1
433.2	Occlusion of cerebral arteries	circulatory system	704	6.21492	5.65914	6.73511	0.753416	0.676437	0.839155	2.62011e-07	1
386.9	Dizziness and giddiness (Light-headedness and vertigo)	sense organs	882	6.21492	5.6564	6.73511	0.789239	0.721142	0.863766	2.7311e-07	1
733	Other disorders of bone and cartilage	musculoskeletal	975	6.21492	5.6564	6.73238	0.800645	0.735503	0.871558	2.82193e-07	1
798.1	Chronic fatigue syndrome	symptoms	120	6.21766	5.66461	6.74059	0.424003	0.305449	0.588569	2.93196e-07	1
440	Atherosclerosis	circulatory system	153	6.2204	5.66461	6.74059	0.444156	0.32501	0.60698	3.5231e-07	1
760	Back pain	symptoms	1493	6.21218	5.64271	6.73238	0.842615	0.788764	0.900142	3.73249e-07	1
261.4	Vitamin D deficiency	endocrine/metabolic	747	6.21492	5.65914	6.73511	0.768409	0.694071	0.850708	3.88432e-07	1
477	Epistaxis or throat hemorrhage	respiratory	369	6.21492	5.66188	6.74059	0.660369	0.562255	0.775604	4.27096e-07	1
440.2	Atherosclerosis of the extremities	circulatory system	110	6.2204	5.66461	6.74059	0.345838	0.228753	0.522854	4.78202e-07	1
707.1	Decubitus ulcer	dermatologic	309	6.21766	5.66461	6.74059	0.618237	0.511405	0.747384	6.7566e-07	1
502	Postinflammatory pulmonary fibrosis	respiratory	271	6.21766	5.66461	6.74059	0.592766	0.482238	0.728627	6.80388e-07	1
208	Benign neoplasm of colon	neoplasms	4054	6.18207	5.60164	6.71869	0.911517	0.878744	0.945513	7.09083e-07	1
427.7	Tachycardia NOS	circulatory system	487	6.21492	5.65914	6.73785	0.723901	0.637064	0.822576	7.20729e-07	1
1002	Symptoms concerning nutrition, metabolism, and development	other	1235	6.21218	5.65092	6.73238	0.836005	0.778539	0.897713	8.23591e-07	1
442	Other aneurysm	circulatory system	502	6.21492	5.65914	6.73511	0.723436	0.636057	0.822818	8.2493e-07	1
414	Other forms of chronic heart disease	circulatory system	819	6.21492	5.65914	6.73511	0.783155	0.710608	0.863108	8.30044e-07	1
447	Other disorders of arteries and arterioles	circulatory system	170	6.2204	5.66461	6.74059	0.503385	0.382921	0.661747	8.7253e-07	1
720.1	Spinal stenosis of lumbar region	musculoskeletal	628	6.21492	5.65914	6.73511	0.742839	0.659483	0.83673	9.8154e-07	1
290	Delirium dementia and amnestic and other cognitive disorders	mental disorders	559	6.21492	5.65914	6.73785	0.721584	0.632935	0.82265	1.06622e-06	1
442.1	Aortic aneurysm	circulatory system	410	6.21492	5.65914	6.74059	0.693523	0.598573	0.803535	1.10637e-06	1
41.4	E. coli	infectious diseases	573	6.21492	5.65914	6.73511	0.737929	0.652841	0.834107	1.16291e-06	1
990	Effects radiation NOS	injuries & poisonings	1350	6.21218	5.65092	6.73238	0.841951	0.78547	0.902494	1.19986e-06	1
261.2	Vitamin B-complex deficiencies	endocrine/metabolic	315	6.21766	5.66188	6.74059	0.65452	0.55119	0.777221	1.33246e-06	1
737.3	Kyphoscoliosis and scoliosis	musculoskeletal	191	6.21766	5.66188	6.74059	0.5277	0.407122	0.683992	1.36858e-06	1
960.2	Allergy/adverse effect of penicillin	injuries & poisonings	2473	6.19849	5.62628	6.72964	0.885916	0.843398	0.930578	1.38495e-06	1
386	Vertiginous syndromes and other disorders of vestibular system	sense organs	1323	6.21492	5.65092	6.73511	0.840658	0.783272	0.90225	1.49921e-06	1
8	Intestinal infection	infectious diseases	447	6.21492	5.66188	6.74059	0.718808	0.627741	0.823086	1.78054e-06	1
433.8	Late effects of cerebrovascular disease	circulatory system	171	6.21766	5.66461	6.74059	0.523908	0.401713	0.683273	1.8357e-06	1
578	Gastrointestinal hemorrhage	digestive	2156	6.20671	5.63997	6.73238	0.88415	0.8402	0.930398	2.20982e-06	1
287	Purpura and other hemorrhagic conditions	hematopoietic	434	6.21492	5.66188	6.74059	0.716316	0.62369	0.822699	2.3302e-06	1
510	Other diseases of lung	respiratory	366	6.21492	5.66188	6.74059	0.692724	0.593967	0.807901	2.89361e-06	1
714.1	Rheumatoid arthritis	musculoskeletal	499	6.21492	5.65914	6.73511	0.73345	0.643534	0.835929	3.38948e-06	1
596	Other disorders of bladder	genitourinary	1094	6.21218	5.65092	6.73238	0.83424	0.772155	0.901316	4.36614e-06	1
415.2	Chronic pulmonary heart disease	circulatory system	185	6.21766	5.66461	6.74059	0.538227	0.413143	0.701182	4.41999e-06	1
599.2	Retention of urine	genitourinary	1633	6.21218	5.64271	6.73238	0.864706	0.812543	0.920218	4.67142e-06	1
427	Cardiac dysrhythmias	circulatory system	3474	6.19302	5.62081	6.72416	0.909581	0.873253	0.947421	5.18434e-06	1
1019	Other ill-defined and unknown causes of morbidity and mortality	other	1396	6.21218	5.6564	6.73238	0.856926	0.801796	0.915846	5.34053e-06	1
415.1	Acute pulmonary heart disease	circulatory system	698	6.21492	5.65914	6.73511	0.783757	0.705299	0.870942	5.96579e-06	1
458.1	Orthostatic hypotension	circulatory system	516	6.21492	5.65914	6.73511	0.749284	0.660585	0.849894	7.11979e-06	1
250.24	Type 2 diabetes with neurological manifestations	endocrine/metabolic	76	6.2204	5.66461	6.74059	0.220655	0.114066	0.426847	7.16311e-06	1
514	Abnormal findings examination of lungs	respiratory	466	6.21492	5.66188	6.74059	0.741061	0.650034	0.844834	7.40841e-06	1
415.11	Pulmonary embolism and infarction, acute	circulatory system	722	6.21492	5.65914	6.73511	0.790651	0.713167	0.876554	8.05615e-06	1
803	Fracture of upper limb	injuries & poisonings	1127	6.21218	5.65092	6.73238	1.12612	1.06864	1.18668	8.8329e-06	1
427.42	Cardiac arrest	circulatory system	255	6.2204	5.66461	6.74059	0.646192	0.532832	0.78367	9.12733e-06	1
965.1	Opiates and related narcotics causing adverse effects in therapeutic use	injuries & poisonings	521	6.21492	5.65914	6.73511	0.748811	0.658948	0.850928	9.21295e-06	1
578.9	Hemorrhage of gastrointestinal tract	digestive	1452	6.21218	5.64271	6.73238	0.866123	0.812768	0.92298	9.39578e-06	1
112	Candidiasis	infectious diseases	710	6.21492	5.65914	6.74059	0.796511	0.720129	0.880995	9.71865e-06	1
244.1	Secondary hypothyroidism	endocrine/metabolic	238	6.21766	5.66188	6.74059	0.6374	0.521594	0.778917	1.07133e-05	1
531	Peptic ulcer (excl. esophageal)	digestive	805	6.21492	5.65914	6.73511	0.81377	0.742184	0.892261	1.15242e-05	1
442.11	Abdominal aortic aneurysm	circulatory system	227	6.21766	5.66188	6.74059	0.615711	0.495636	0.764876	1.17779e-05	1
854	Complications of cardiac/vascular device, implant, and graft	injuries & poisonings	332	6.21766	5.66188	6.74059	0.700827	0.597237	0.822385	1.32367e-05	1
250.25	Diabetes type 2 with peripheral circulatory disorders	endocrine/metabolic	46	6.2204	5.66461	6.74059	0.0999139	0.0353313	0.282548	1.40579e-05	1
198	Secondary malignant neoplasm	neoplasms	2051	6.21492	5.6564	6.73238	0.885071	0.837507	0.935335	1.47792e-05	1
38.1	Gram negative septicemia	infectious diseases	282	6.21766	5.66461	6.74059	0.671157	0.560139	0.804178	1.54438e-05	1
575	Other biliary tract disease	digestive	692	6.21492	5.65914	6.73511	0.794219	0.715207	0.88196	1.63707e-05	1
276.6	Fluid overload	endocrine/metabolic	247	6.21766	5.66461	6.74059	0.630889	0.511441	0.778235	1.69907e-05	1
714	Rheumatoid arthritis and other inflammatory polyarthropathies	musculoskeletal	585	6.21492	5.65914	6.73511	0.774896	0.689766	0.870533	1.74662e-05	1
599.4	Urinary incontinence	genitourinary	556	6.21492	5.65914	6.73511	0.76358	0.675133	0.863613	1.75146e-05	1
198.6	Secondary malignancy of bone	neoplasms	596	6.21766	5.66188	6.74059	0.785232	0.703166	0.876875	1.76377e-05	1
561	Symptoms involving digestive system	digestive	2517	6.19576	5.62218	6.72964	0.903608	0.862657	0.946502	1.83971e-05	1
586.2	Cyst of kidney, acquired	genitourinary	431	6.21492	5.65914	6.74059	0.735741	0.639338	0.846679	1.84698e-05	1
851	Complications of transplants and reattached limbs	injuries & poisonings	2259	6.20671	5.63723	6.72964	0.893595	0.848685	0.940882	1.90101e-05	1
743	Osteoporosis, osteopenia and pathological fracture	musculoskeletal	283	6.21766	5.66188	6.74059	0.677992	0.567085	0.81059	2.0071e-05	1
535	Gastritis and duodenitis	digestive	3487	6.19028	5.60712	6.72964	0.917514	0.88168	0.954806	2.28399e-05	1
594	Urinary calculus	genitourinary	587	6.21492	5.65914	6.73511	0.793355	0.712607	0.883253	2.37114e-05	1
250.23	Type 2 diabetes with ophthalmic manifestations	endocrine/metabolic	239	6.21766	5.66188	6.74059	0.610346	0.485393	0.767466	2.39492e-05	1
287.3	Thrombocytopenia	hematopoietic	363	6.21492	5.66188	6.74059	0.725533	0.624946	0.84231	2.51263e-05	1
574.2	Calculus of bile duct	digestive	295	6.21492	5.66188	6.73511	0.685497	0.574561	0.817851	2.76079e-05	1
791	Gangrene	symptoms	115	6.21766	5.66461	6.74059	0.486902	0.347243	0.682731	3.00854e-05	1
250.7	Diabetic retinopathy	endocrine/metabolic	264	6.21492	5.66188	6.74059	0.642584	0.521994	0.791033	3.03914e-05	1
743.21	Pathologic fracture of vertebrae	musculoskeletal	113	6.2204	5.66461	6.74059	0.459663	0.318637	0.663105	3.2202e-05	1
244	Hypothyroidism	endocrine/metabolic	1828	6.20671	5.63997	6.73238	0.883325	0.833084	0.936595	3.29007e-05	1
275.3	Disorders of magnesium metabolism	endocrine/metabolic	271	6.21766	5.66461	6.74059	0.671324	0.556192	0.810287	3.30296e-05	1
339	Other headache syndromes	neurological	838	6.21492	5.6564	6.73511	0.833706	0.765083	0.908484	3.32554e-05	1
455	Hemorrhoids	circulatory system	3453	6.18754	5.61259	6.72416	0.921915	0.887116	0.958078	3.45039e-05	1
335	Multiple sclerosis	neurological	96	6.21766	5.66461	6.74059	0.505618	0.365121	0.700177	4.02954e-05	1
577	Diseases of pancreas	digestive	435	6.21492	5.65914	6.74059	0.750024	0.653698	0.860543	4.10518e-05	1
274.1	Gout	endocrine/metabolic	825	6.21492	5.65914	6.73511	0.819008	0.744439	0.901048	4.14531e-05	1
574.11	Cholelithiasis with acute cholecystitis	digestive	227	6.21492	5.66188	6.74059	0.639506	0.51622	0.792236	4.28844e-05	1
350.1	Abnormal involuntary movements	neurological	308	6.2204	5.66461	6.74059	0.706491	0.597832	0.834901	4.54894e-05	1
418.1	Precordial pain	circulatory system	692	6.21492	5.65914	6.73511	0.816978	0.741287	0.900397	4.60025e-05	1
260.6	Anorexia	endocrine/metabolic	183	6.21766	5.66461	6.74059	0.615344	0.486982	0.777541	4.74369e-05	1
416	Cardiomegaly	circulatory system	836	6.21492	5.65914	6.73511	0.820829	0.746263	0.902845	4.83787e-05	1
274	Gout and other crystal arthropathies	endocrine/metabolic	877	6.21492	5.65914	6.73511	0.82678	0.754251	0.906284	4.89498e-05	1
292.4	Altered mental status	mental disorders	526	6.21492	5.65914	6.74059	0.774049	0.68356	0.876518	5.39582e-05	1
444	Arterial embolism and thrombosis	circulatory system	118	6.2204	5.66461	6.74059	0.51115	0.368563	0.708901	5.7773e-05	1
788	Syncope and collapse	symptoms	1294	6.21218	5.64545	6.73238	0.867655	0.809285	0.930235	6.46445e-05	1
250.6	Polyneuropathy in diabetes	endocrine/metabolic	84	6.2204	5.66461	6.74059	0.358469	0.216656	0.593106	6.51603e-05	1
260	Protein-calorie malnutrition	endocrine/metabolic	235	6.21766	5.66461	6.74059	0.678649	0.560586	0.821576	7.02573e-05	1
79.9	Viremia, NOS	infectious diseases	372	6.21492	5.66188	6.74059	0.760731	0.664568	0.87081	7.30363e-05	1
292	Neurological disorders	mental disorders	988	6.21492	5.65914	6.73511	0.84438	0.776406	0.918304	7.80555e-05	1
560	Intestinal obstruction without mention of hernia	digestive	740	6.21492	5.65914	6.73511	0.828465	0.754302	0.90992	8.39565e-05	1
1011	Complications of surgical and medical procedures	other	669	6.21492	5.65914	6.73511	0.816946	0.738248	0.904033	9.14897e-05	1
501	Pneumonitis due to inhalation of food or vomitus	respiratory	233	6.2204	5.66461	6.74059	0.676129	0.555516	0.822929	9.46348e-05	1
709.2	Sicca syndrome	dermatologic	97	6.2204	5.66461	6.74059	0.479133	0.331028	0.693503	9.62313e-05	1
447.1	Stricture of artery	circulatory system	83	6.2204	5.66461	6.74059	0.422403	0.273297	0.65286	0.000104725	1
594.1	Calculus of kidney	genitourinary	386	6.21492	5.65914	6.73511	0.764914	0.667557	0.87647	0.000114211	1
790.6	Other abnormal blood chemistry	symptoms	1433	6.21218	5.64271	6.73238	0.880361	0.825129	0.939291	0.000115967	1
289	Other diseases of blood and blood-forming organs	hematopoietic	794	6.21492	5.65914	6.73511	0.834899	0.761613	0.915235	0.000118317	1
41.2	Streptococcus infection	infectious diseases	267	6.21766	5.66188	6.74059	0.703476	0.587537	0.842293	0.000129306	1
395	Heart valve disorders	circulatory system	1328	6.21218	5.64545	6.73238	0.869713	0.80923	0.934717	0.000147242	1
345	Epilepsy, recurrent seizures, convulsions	neurological	295	6.21492	5.66188	6.74059	0.734509	0.626123	0.861657	0.000151937	1
850	Hemorrhage or hematoma complicating a procedure	injuries & poisonings	648	6.21492	5.65914	6.73511	0.822694	0.743203	0.910687	0.000166886	1
465	Acute upper respiratory infections of multiple or unspecified sites	respiratory	1291	6.21766	5.65914	6.74059	0.882782	0.827067	0.94225	0.000178007	1
481	Influenza	respiratory	237	6.22587	5.66461	6.74059	0.702321	0.582678	0.846531	0.000208507	1
726	Peripheral enthesopathies and allied syndromes	musculoskeletal	1859	6.21218	5.64545	6.73238	0.901614	0.853373	0.952583	0.000223049	1
198.5	Secondary malignancy of brain/spine	neoplasms	169	6.2204	5.66461	6.74059	0.64852	0.514713	0.817112	0.000239649	1
433.31	Transient cerebral ischemia	circulatory system	348	6.21492	5.65914	6.74059	0.752821	0.646876	0.876118	0.000243498	1
743.11	Osteoporosis NOS	musculoskeletal	1436	6.21218	5.64545	6.73238	0.885726	0.829786	0.945436	0.000266747	1
198.2	Secondary malignancy of respiratory organs	neoplasms	550	6.21766	5.66461	6.74059	0.808115	0.720498	0.906388	0.00027416	1
244.4	Hypothyroidism NOS	endocrine/metabolic	1710	6.20671	5.64271	6.73238	0.894535	0.842321	0.949986	0.000281247	1
568.1	Peritoneal adhesions (postoperative) (postinfection)	digestive	790	6.21492	5.6564	6.73511	0.842897	0.768306	0.92473	0.000300035	1
627	Menopausal and postmenopausal disorders	genitourinary	852	6.21492	5.65914	6.74059	0.857731	0.789178	0.932239	0.000305095	1
530.3	Stricture and stenosis of esophagus	digestive	347	6.21492	5.65914	6.74059	0.766297	0.663161	0.885472	0.000307143	1
426.21	First degree AV block	circulatory system	428	6.21492	5.65914	6.73511	0.774065	0.673362	0.889828	0.000316422	1
340	Migraine	neurological	654	6.21492	5.65914	6.74059	0.838602	0.761766	0.923187	0.000330598	1
715	Other inflammatory spondylopathies	musculoskeletal	338	6.21492	5.66188	6.74059	0.75229	0.643524	0.879439	0.000353766	1
381	Otitis media and Eustachian tube disorders	sense organs	497	6.21766	5.66188	6.74059	0.815666	0.729391	0.912146	0.000354137	1
317.11	Alcoholic liver damage	mental disorders	74	6.2204	5.66461	6.74059	0.475231	0.315484	0.715866	0.000372172	1
531.2	Gastric ulcer	digestive	551	6.21492	5.65914	6.73511	0.815622	0.72902	0.912511	0.000372842	1
80	Postoperative infection	infectious diseases	478	6.21492	5.65914	6.73785	0.80124	0.709037	0.905433	0.000381398	1
550.4	Umbilical hernia	digestive	451	6.21492	5.65914	6.73511	0.797735	0.704037	0.903902	0.000392833	1
743.2	Pathologic fracture	musculoskeletal	202	6.21766	5.66461	6.74059	0.673943	0.541783	0.838341	0.000395214	1
709	Diffuse diseases of connective tissue	dermatologic	148	6.21766	5.66461	6.74059	0.633104	0.491141	0.816102	0.000417698	1
564.1	Irritable Bowel Syndrome	digestive	931	6.21492	5.65914	6.73511	0.864601	0.797253	0.937638	0.000437757	1
401.2	Hypertensive heart and/or renal disease	circulatory system	88	6.22177	5.66461	6.74059	0.488607	0.327732	0.728451	0.000439909	1
70.9	Hepatitis NOS	infectious diseases	93	6.2204	5.66461	6.74059	0.497591	0.336567	0.735652	0.00046713	1
276.11	Hyperosmolality and/or hypernatremia	endocrine/metabolic	101	6.2204	5.66461	6.74059	0.539392	0.3816	0.76243	0.000472004	1
8.6	Viral Enteritis	infectious diseases	204	6.21766	5.66461	6.74059	0.691418	0.561413	0.851528	0.000515939	1
681.6	Cellulitis and abscess of foot, toe	dermatologic	732	6.21492	5.65914	6.73511	0.839476	0.760198	0.927022	0.000545905	1
681.5	Cellulitis and abscess of leg, except foot	dermatologic	732	6.21492	5.65914	6.73511	0.839547	0.76026	0.927103	0.000549479	1
571.8	Liver abscess and sequelae of chronic liver disease	digestive	199	6.21766	5.66461	6.74059	0.688462	0.556783	0.851282	0.000567796	1
681.3	Cellulitis and abscess of arm/hand	dermatologic	733	6.21492	5.65914	6.73511	0.840081	0.760804	0.927618	0.000569743	1
717	Polymyalgia Rheumatica	musculoskeletal	454	6.21492	5.65914	6.73511	0.788782	0.68917	0.902792	0.000571879	1
585.34	Chronic Kidney Disease, Stage IV	genitourinary	123	6.21766	5.66461	6.74059	0.577954	0.423034	0.789607	0.000573845	1
536	Disorders of function of stomach	digestive	654	6.21492	5.65914	6.73511	0.842961	0.764849	0.929051	0.000574785	1
537	Other disorders of stomach and duodenum	digestive	573	6.21492	5.65914	6.73785	0.827686	0.743122	0.921874	0.000583166	1
369	Infection of the eye	sense organs	454	6.2204	5.66461	6.74059	0.808527	0.716279	0.912654	0.000584562	1
600	Hyperplasia of prostate	genitourinary	2297	6.20123	5.63723	6.72964	0.919636	0.876736	0.964635	0.000587828	1
783	Fever of unknown origin	symptoms	705	6.21492	5.65914	6.73511	0.847618	0.770981	0.931873	0.000627889	1
536.8	Dyspepsia and other specified disorders of function of stomach	digestive	652	6.21492	5.65914	6.73511	0.845799	0.767469	0.932122	0.000731261	1
394.1	Mitral valve stenosis and aortic valve stenosis	circulatory system	240	6.21766	5.66188	6.74059	0.718196	0.591935	0.871388	0.000792136	1
250.21	Type 2 diabetes with ketoacidosis	endocrine/metabolic	38	6.2204	5.66461	6.74059	0.260344	0.118595	0.571518	0.000795048	1
426.31	Right bundle branch block	circulatory system	535	6.21492	5.65914	6.73511	0.819966	0.730136	0.920847	0.000799752	1
395.1	Nonrheumatic mitral valve disorders	circulatory system	619	6.21492	5.65914	6.73511	0.836113	0.752981	0.928423	0.000808326	1
420	Carditis	circulatory system	438	6.21492	5.66188	6.74059	0.801684	0.704373	0.912439	0.000814436	1
728.7	Fasciitis	musculoskeletal	702	6.21492	5.65914	6.73785	1.12047	1.0482	1.19773	0.000826575	1
317.1	Alcoholism	mental disorders	1670	6.21218	5.64271	6.73238	0.907318	0.857003	0.960587	0.0008336	1
740.2	Osteoarthrosis, generalized	musculoskeletal	1354	6.21218	5.64271	6.73238	0.886477	0.825794	0.951619	0.000866343	1
579	Other symptoms involving abdomen and pelvis	digestive	796	6.21492	5.65914	6.73511	0.863169	0.791429	0.941411	0.000888276	1
726.2	Synoviopathy	musculoskeletal	103	6.21766	5.66461	6.74059	0.592467	0.434479	0.807903	0.000939671	1
338.2	Chronic pain	neurological	70	6.2204	5.66461	6.74059	0.47272	0.30313	0.73719	0.00095009	1
444.1	Arterial embolism and thrombosis of lower extremity artery	circulatory system	52	6.2204	5.66461	6.74059	0.371463	0.206161	0.669305	0.000978872	1
334.1	Spinocerebellar disease	neurological	22	6.2204	5.66461	6.74059	0.15188	0.0494108	0.466852	0.00100357	1
741	Symptoms and disorders of the joints	musculoskeletal	513	6.21492	5.65914	6.73785	0.819935	0.728223	0.923196	0.0010365	1
252.1	Hyperparathyroidism	endocrine/metabolic	189	6.21766	5.66188	6.74059	0.689728	0.55229	0.861368	0.00105225	1
334	Degenerative disease of the spinal cord	neurological	327	6.21492	5.66188	6.74059	0.780349	0.67249	0.905508	0.00108394	1
195	Cancer, suspected or other	neoplasms	1318	6.21218	5.65092	6.73238	0.894215	0.836191	0.956266	0.0010892	1
369.5	Conjunctivitis, infectious	sense organs	390	6.22587	5.66461	6.74059	0.80494	0.706453	0.917157	0.00111946	1
578.2	Blood in stool	digestive	280	6.21766	5.66188	6.74059	0.759949	0.644168	0.896541	0.00113414	1
624.9	stress incontinence, female	genitourinary	264	6.21492	5.65914	6.73785	0.753176	0.634946	0.89342	0.00113984	1
716.9	Arthropathy NOS	musculoskeletal	1790	6.20671	5.64271	6.73238	0.903301	0.849537	0.960467	0.00116112	1
300.12	Agorophobia, social phobia, and panic disorder	mental disorders	167	6.21766	5.66461	6.74059	0.690912	0.552577	0.863879	0.00118035	1
395.6	Heart valve replaced	circulatory system	292	6.21492	5.66188	6.74059	0.760314	0.643625	0.898159	0.00126652	1
411.9	Other acute and subacute forms of ischemic heart disease	circulatory system	363	6.21492	5.66188	6.74059	0.78904	0.683086	0.911427	0.00127933	1
528	Diseases of the oral soft tissues, excluding lesions specific for gingiva and tongue	digestive	468	6.21492	5.65914	6.74059	0.828007	0.737965	0.929035	0.001313	1
586.4	Stricture/obstruction of ureter	genitourinary	160	6.21766	5.66461	6.74059	0.690028	0.549551	0.866413	0.00140012	1
252	Disorders of parathyroid gland	endocrine/metabolic	218	6.21766	5.66188	6.74059	0.722386	0.591336	0.88248	0.00145231	1
535.1	Acute gastritis	digestive	173	6.21766	5.66461	6.74059	0.698448	0.560001	0.871123	0.00145244	1
756	Other congenital musculoskeletal anomalies	congenital anomalies	156	6.21766	5.66461	6.74059	0.673946	0.527988	0.860252	0.00153102	1
568	Other disorders of peritoneum	digestive	838	6.21492	5.6564	6.73511	0.868429	0.795502	0.948041	0.00162013	1
480.2	Viral pneumonia	respiratory	268	6.21766	5.66461	6.74059	0.758693	0.63854	0.901454	0.00169334	1
8.5	Bacterial enteritis	infectious diseases	250	6.21766	5.66461	6.74059	0.757907	0.637414	0.901178	0.00170197	1
565	Anal and rectal conditions	digestive	1929	6.20671	5.63997	6.73238	0.920655	0.874216	0.969562	0.00174524	1
741.3	Difficulty in walking	musculoskeletal	84	6.2204	5.66461	6.74059	0.50052	0.32423	0.772662	0.00178293	1
281	Other deficiency anemia	hematopoietic	191	6.21766	5.66188	6.74059	0.702156	0.562054	0.877181	0.00184577	1
512.8	Cough	respiratory	585	6.21492	5.65914	6.73511	0.848043	0.764468	0.940754	0.00184745	1
530.5	Disorders of esophageal motility	digestive	122	6.21766	5.66461	6.74059	0.648405	0.492735	0.853255	0.0019821	1
198.4	Secondary malignant neoplasm of liver	neoplasms	673	6.21766	5.66461	6.74059	0.854189	0.772963	0.94395	0.00199214	1
443.1	Raynaud's syndrome	circulatory system	320	6.21492	5.66188	6.73785	0.80228	0.697557	0.922724	0.00202249	1
530.2	Esophageal bleeding (varices/hemorrhage)	digestive	347	6.21492	5.66188	6.73511	0.799718	0.693495	0.922211	0.00211435	1
530.14	Reflux esophagitis	digestive	1169	6.21218	5.65092	6.73238	0.895866	0.835056	0.961105	0.00216867	1
427.2	Atrial fibrillation and flutter	circulatory system	1578	6.21218	5.64271	6.73238	0.906264	0.8507	0.965458	0.00229696	1
495	Asthma	respiratory	2150	6.19849	5.63176	6.72964	0.925807	0.881017	0.972873	0.00231178	1
317	Alcohol-related disorders	mental disorders	601	6.21492	5.65914	6.73511	0.855853	0.774115	0.946222	0.00237116	1
575.1	Cholangitis	digestive	171	6.21766	5.66461	6.74059	0.704741	0.562318	0.883237	0.00238258	1
580.32	Nephritis and nephropathy with pathological lesion	genitourinary	36	6.2204	5.66461	6.74059	0.345204	0.173423	0.687139	0.00245969	1
745	Pain in joint	musculoskeletal	1701	6.21218	5.64545	6.73511	0.91437	0.862845	0.968973	0.00248621	1
803.2	Fracture of radius and ulna	injuries & poisonings	773	6.21492	5.65914	6.73238	1.1063	1.0362	1.18114	0.00248908	1
614.5	Inflammatory disease of cervix, vagina, and vulva	genitourinary	153	6.21766	5.66461	6.74059	0.696686	0.550911	0.881035	0.00254957	1
427.4	Cardiac arrest and ventricular fibrillation	circulatory system	183	6.2204	5.66461	6.74059	0.725456	0.588821	0.893798	0.00257414	1
372	Disorders of conjunctiva	sense organs	195	6.21766	5.66461	6.74059	0.735164	0.601798	0.898085	0.00259152	1
722	Intervertebral disc disorders	musculoskeletal	867	6.21492	5.65914	6.73511	0.8798	0.80945	0.956264	0.0025977	1
689	Disorder of skin and subcutaneous tissue NOS	dermatologic	1937	6.21218	5.64545	6.73511	0.923274	0.876444	0.972607	0.00264897	1
560.4	Other intestinal obstruction	digestive	474	6.21492	5.66188	6.73785	0.835997	0.743802	0.939619	0.0026592	1
275.53	Disorders of phosphorus metabolism	endocrine/metabolic	176	6.21766	5.66461	6.74059	0.723138	0.585214	0.893567	0.00268029	1
624	Symptoms involving female genital tract	genitourinary	388	6.21492	5.65914	6.73511	0.813672	0.711119	0.931014	0.00270055	1
272.13	Mixed hyperlipidemia	endocrine/metabolic	61	6.22313	5.66461	6.74059	0.481921	0.298899	0.777011	0.00274278	1
512.9	Other dyspnea	respiratory	113	6.2204	5.66461	6.74059	0.615646	0.44739	0.847181	0.00290008	1
969	Poisoning by psychotropic agents	injuries & poisonings	79	6.2204	5.66461	6.74059	0.575355	0.399756	0.828089	0.00292707	1
530.12	Ulcer of esophagus	digestive	302	6.21492	5.66188	6.74059	0.795206	0.683298	0.925443	0.00306407	1
227	Benign neoplasm of other endocrine glands and related structures	neoplasms	176	6.21766	5.66188	6.74059	0.725629	0.586774	0.897344	0.00308171	1
276.42	Alkalosis	endocrine/metabolic	73	6.2204	5.66461	6.74059	0.552698	0.37294	0.8191	0.00313526	1
276.12	Hyposmolality and/or hyponatremia	endocrine/metabolic	816	6.21492	5.65914	6.73511	0.874789	0.800456	0.956025	0.00315167	1
389	Hearing loss	sense organs	1952	6.21218	5.64271	6.73238	0.921531	0.872699	0.973096	0.00326372	1
728	Disorders of muscle, ligament, and fascia	musculoskeletal	821	6.21492	5.65914	6.73511	1.10046	1.03246	1.17294	0.00326542	1
686.1	Carbuncle and furuncle	dermatologic	342	6.21766	5.66188	6.74059	0.813014	0.708248	0.933277	0.00327119	1
594.3	Calculus of ureter	genitourinary	217	6.21766	5.66188	6.74059	0.764084	0.638445	0.914447	0.00332753	1
333	Extrapyramidal disease and abnormal movement disorders	neurological	299	6.21766	5.66188	6.74059	0.787853	0.671803	0.923949	0.00335834	1
195.1	Malignant neoplasm, other	neoplasms	3617	6.18754	5.61259	6.71869	0.944316	0.908706	0.98132	0.00348398	1
521.1	Dental caries	digestive	335	6.21492	5.65914	6.74059	0.81439	0.70953	0.934746	0.00350593	1
381.2	Eustachian tube disorders	sense organs	235	6.21766	5.66461	6.74059	0.779749	0.659731	0.9216	0.00353012	1
526.41	Temporomandibular joint disorder, unspecified	digestive	90	6.2204	5.66461	6.74059	0.630336	0.462219	0.8596	0.00354753	1
721.1	Spondylosis without myelopathy	musculoskeletal	542	6.21492	5.65914	6.74059	0.841704	0.749611	0.945111	0.00355862	1
585.32	End stage renal disease	genitourinary	100	6.2204	5.66461	6.74059	0.62677	0.457713	0.858268	0.00358034	1
687	Symptoms affecting skin	dermatologic	950	6.21492	5.65914	6.73511	0.891508	0.825193	0.963153	0.00359221	1
366	Cataract	sense organs	5690	6.1191	5.56879	6.71047	0.952952	0.92251	0.984398	0.00362274	1
70	Viral hepatitis	infectious diseases	125	6.2204	5.66461	6.74059	0.681155	0.525117	0.883558	0.00382072	1
742	Derangement of joint, non-traumatic	musculoskeletal	313	6.21492	5.66188	6.74059	0.813134	0.706528	0.935827	0.00391452	1
773	Pain in limb	symptoms	1382	6.22587	5.66461	6.74059	0.909558	0.852724	0.970179	0.00398189	1
700	Corns and callosities	dermatologic	34	6.2204	5.66461	6.74059	1.30732	1.08892	1.56953	0.00406101	1
857	Mechanical complication of unspecified genitourinary device, implant, and graft	injuries & poisonings	252	6.21766	5.66188	6.74059	0.781342	0.660212	0.924695	0.00409317	1
747.1	Cardiac congenital anomalies	congenital anomalies	145	6.2204	5.66461	6.74059	0.720331	0.575094	0.902247	0.00429931	1
420.2	Pericarditis	circulatory system	315	6.21766	5.66188	6.74059	0.804486	0.692808	0.934167	0.00433011	1
426.2	Atrioventricular [AV] block	circulatory system	750	6.21492	5.65914	6.73511	0.86988	0.790194	0.957601	0.0044581	1
8.52	Intestinal infection due to C. difficile	infectious diseases	68	6.2204	5.66461	6.74059	0.551342	0.365662	0.831308	0.00448625	1
378	Strabismus and other disorders of binocular eye movements	sense organs	186	6.21766	5.66188	6.74059	0.748024	0.611981	0.914309	0.00458703	1
394.7	Disease of tricuspid valve	circulatory system	155	6.21766	5.66461	6.74059	0.699236	0.545812	0.895786	0.00464406	1
331	Other cerebral degenerations	neurological	233	6.21766	5.66461	6.74059	0.771916	0.64501	0.92379	0.00472815	1
290.1	Dementias	mental disorders	366	6.21492	5.66188	6.74059	0.805874	0.693536	0.936408	0.00483588	1
580	Nephritis; nephrosis; renal sclerosis	genitourinary	133	6.21766	5.66461	6.74059	0.705785	0.553752	0.899558	0.00487529	1
580.3	Nephritis and nephropathy without mention of glomerulonephritis	genitourinary	33	6.2204	5.66461	6.74059	0.359219	0.176026	0.733063	0.00490506	1
756.3	Congenital anomalies of muscle, tendon, fascia, and connective tissue	congenital anomalies	113	6.21766	5.66461	6.74059	0.656818	0.489565	0.88121	0.0050579	1
277	Other disorders of metabolism	endocrine/metabolic	486	6.21492	5.66188	6.74059	0.850169	0.758913	0.952399	0.00508174	1
281.1	Megaloblastic anemia	hematopoietic	178	6.21766	5.66461	6.74059	0.724224	0.57745	0.908304	0.00523371	1
747	Cardiac and circulatory congenital anomalies	congenital anomalies	162	6.21766	5.66461	6.74059	0.742044	0.601681	0.915151	0.00529106	1
289.4	Lymphadenitis	hematopoietic	458	6.21492	5.66188	6.74059	0.843091	0.747785	0.950544	0.00529255	1
285.2	Anemia of chronic disease	hematopoietic	95	6.2204	5.66461	6.74059	0.625085	0.447825	0.87251	0.00575364	1
722.6	Degeneration of intervertebral disc	musculoskeletal	488	6.21492	5.65914	6.73511	0.849751	0.756953	0.953924	0.00578986	1
627.3	Postmenopausal atrophic vaginitis	genitourinary	295	6.21766	5.66188	6.74059	0.807626	0.693673	0.940299	0.00590158	1
967	Adverse effects of sedatives or other central nervous system depressants and anesthetics	injuries & poisonings	74	6.2204	5.66461	6.74059	0.598647	0.415407	0.862716	0.00592292	1
480.5	Bronchopneumonia and lung abscess	respiratory	108	6.2204	5.66461	6.74059	0.664557	0.496344	0.889779	0.00606537	1
586.11	Small kidney	genitourinary	47	6.2204	5.66461	6.74059	0.493002	0.29749	0.817007	0.00606663	1
293.1	Swelling, mass, or lump in head and neck [Space-occupying lesion, intracranial NOS]	mental disorders	114	6.2204	5.66461	6.74059	0.688545	0.527282	0.899128	0.00612606	1
621	Endometrial hyperplasia	genitourinary	52	6.2204	5.66461	6.74059	0.508806	0.313474	0.825853	0.00625261	1
433.1	Occlusion and stenosis of precerebral arteries	circulatory system	273	6.21766	5.66188	6.74059	0.791717	0.669324	0.936492	0.00641574	1
504	Other alveolar and parietoalveolar pneumonopathy	respiratory	128	6.21766	5.66461	6.74059	0.681793	0.517613	0.898047	0.00643055	1
189.4	Malignant neoplasm of other urinary organs	neoplasms	36	6.2204	5.66461	6.74059	0.379963	0.189366	0.762396	0.00645952	1
567	Peritonitis and retroperitoneal infections	digestive	157	6.2204	5.66461	6.74059	0.729388	0.58103	0.915628	0.00653474	1
288	Diseases of white blood cells	hematopoietic	732	6.21492	5.65914	6.73511	0.881897	0.805406	0.965652	0.00662754	1
353	Nerve root and plexus disorders	neurological	309	6.21492	5.66188	6.74059	0.810771	0.696465	0.943837	0.00682136	1
595	Hydronephrosis	genitourinary	493	6.21492	5.65914	6.73511	0.854577	0.762575	0.957677	0.00684944	1
586.1	Anatomical abnormatilies of kidney and ureters	genitourinary	49	6.2204	5.66461	6.74059	0.518745	0.321678	0.836541	0.00710249	1
174	Breast cancer	neoplasms	1133	6.21218	5.65092	6.73238	0.905065	0.841577	0.973344	0.00718678	1
535.6	Duodenitis	digestive	789	6.21492	5.65914	6.73511	0.88904	0.815961	0.968665	0.00720048	1
367.9	Blindness and low vision	sense organs	93	6.2204	5.66461	6.74059	0.645813	0.469286	0.888743	0.00727548	1
292.6	Hallucinations	mental disorders	53	6.2204	5.66461	6.74059	0.505549	0.306913	0.832744	0.00738981	1
396	Abnormal heart sounds	circulatory system	355	6.21492	5.65914	6.73785	0.819996	0.709063	0.948284	0.00745113	1
241.1	Nontoxic uninodular goiter	endocrine/metabolic	106	6.2204	5.66461	6.74059	0.66738	0.494637	0.90045	0.00814243	1
394.2	Mitral valve disease	circulatory system	58	6.2204	5.66461	6.74059	0.560607	0.364946	0.861168	0.00823222	1
573.5	Jaundice (not of newborn)	digestive	120	6.2204	5.66461	6.74059	0.700192	0.537246	0.91256	0.00836493	1
516	Abnormal sputum	respiratory	199	6.2204	5.66461	6.74059	0.776479	0.643072	0.937563	0.00853172	1
550.6	Incisional hernia	digestive	169	6.21766	5.66461	6.74059	0.744143	0.596947	0.927635	0.00859009	1
802	Fracture of pelvis	injuries & poisonings	179	6.21766	5.66188	6.74059	1.16669	1.03977	1.30909	0.00869944	1
474.1	Acute tonsillitis	respiratory	127	6.22587	5.66461	6.74059	0.726521	0.571847	0.92303	0.00890453	1
751.21	Cystic kidney disease	congenital anomalies	24	6.2204	5.66461	6.74059	0.341537	0.152092	0.766953	0.00924647	1
703.1	Ingrowing nail	dermatologic	72	6.2204	5.66461	6.74059	0.609151	0.419184	0.885207	0.00933929	1
721	Spondylosis and allied disorders	musculoskeletal	631	6.21492	5.65914	6.74059	0.870793	0.784379	0.966726	0.00947042	1
362.31	Separation of retinal layers	sense organs	153	6.21766	5.66461	6.74059	0.756921	0.613118	0.934452	0.00958105	0
614	Inflammatory diseases of female pelvic organs	genitourinary	341	6.21492	5.65914	6.73511	0.832451	0.724611	0.956341	0.00958109	0
200	Myeloproliferative disease	neoplasms	181	6.21766	5.66461	6.74059	0.76423	0.623035	0.937424	0.00988025	0
516.1	Hemoptysis	respiratory	191	6.2204	5.66461	6.74059	0.776779	0.641096	0.941179	0.0099122	0
726.1	Enthesopathy	musculoskeletal	1448	6.21218	5.64545	6.73238	0.921347	0.865649	0.980629	0.0100302	0
174.1	Breast cancer [female]	neoplasms	1131	6.21218	5.65092	6.73238	0.909163	0.845584	0.977523	0.0100366	0
386.3	Labyrinthitis	sense organs	165	6.2204	5.66461	6.74059	0.754598	0.608933	0.935107	0.0100791	0
174.11	Malignant neoplasm of female breast	neoplasms	1315	6.21218	5.64545	6.73238	0.916714	0.857927	0.979529	0.010122	0
626	Disorders of menstruation and other abnormal bleeding from female genital tract	genitourinary	237	6.22587	5.66461	6.74059	0.820338	0.705302	0.954137	0.0102	0
859	Complication due to other implant and internal device	injuries & poisonings	308	6.21766	5.66188	6.74059	0.827172	0.715565	0.956187	0.0102941	0
465.4	Acute laryngitis and tracheitis	respiratory	83	6.22587	5.66461	6.74059	0.647884	0.464709	0.903262	0.0104655	0
521	Diseases of hard tissues of teeth	digestive	321	6.21492	5.65914	6.74059	0.835122	0.72735	0.958863	0.0105932	0
217	Vascular hamartomas and non-neoplastic nevi	neoplasms	74	6.2204	5.66461	6.74059	0.636778	0.449909	0.901264	0.0108808	0
198.3	Secondary malignant neoplasm of digestive systems	neoplasms	443	6.2204	5.66461	6.74059	0.850213	0.750372	0.963338	0.0108964	0
217.1	Nevus, non-neoplastic	neoplasms	72	6.2204	5.66461	6.74059	0.632493	0.443735	0.901547	0.0113065	0
592.1	Cystitis	genitourinary	427	6.21766	5.66461	6.74059	0.854196	0.756036	0.965102	0.0113966	0
344	Other paralytic syndromes	neurological	93	6.2204	5.66461	6.74059	0.68233	0.507355	0.917649	0.0114572	0
580.2	Nephrotic syndrome without mention of glomerulonephritis	genitourinary	134	6.21766	5.66461	6.74059	0.73556	0.579027	0.934409	0.0118813	0
575.7	Other disorders of gallbladder	digestive	211	6.21766	5.66188	6.74059	0.781761	0.6453	0.947078	0.0118865	0
756.5	Congenital osteodystrophies	congenital anomalies	125	6.21766	5.66461	6.74059	0.700113	0.530155	0.924557	0.0119762	0
626.13	Irregular menstrual cycle	genitourinary	40	6.22587	5.66461	6.74059	0.564037	0.360795	0.88177	0.0120084	0
313	Pervasive developmental disorders	mental disorders	25	6.2204	5.66461	6.74059	0.39131	0.188117	0.813976	0.0120478	0
531.1	Hemorrhage from gastrointestinal ulcer	digestive	71	6.2204	5.66461	6.74059	0.626342	0.43461	0.902658	0.0120999	0
289.8	Polycythemia, secondary	hematopoietic	61	6.2204	5.66461	6.74059	0.578122	0.375997	0.888903	0.0125426	0
291	Other specified nonpsychotic and/or transient mental disorders	mental disorders	82	6.2204	5.66461	6.74059	0.638811	0.449158	0.908544	0.0126437	0
218	Benign neoplasm of uterus	neoplasms	480	6.21492	5.65914	6.73511	0.873819	0.785847	0.971639	0.0127247	0
592	Cystitis and urethritis	genitourinary	438	6.21766	5.66461	6.74059	0.859478	0.762603	0.968658	0.0130697	0
374	Other disorders of eyelids	sense organs	651	6.21492	5.65914	6.73511	0.881731	0.798038	0.974202	0.0133752	0
250.1	Type 1 diabetes	endocrine/metabolic	163	6.21766	5.66461	6.74059	0.759683	0.611004	0.94454	0.0133826	0
742.9	Other derangement of joint	musculoskeletal	206	6.2204	5.66461	6.74059	0.802683	0.67405	0.955864	0.0136433	0
241	Nontoxic nodular goiter	endocrine/metabolic	223	6.21766	5.66188	6.74059	0.793998	0.660999	0.953756	0.0136573	0
286.7	Other and unspecified coagulation defects	hematopoietic	35	6.2204	5.66461	6.74059	0.471573	0.25941	0.857256	0.0136994	0
539	Bariatric surgery	digestive	164	6.21766	5.66461	6.74059	0.764899	0.61764	0.947267	0.0140295	0
961.1	Poisoning/allergy of sulfonamides	injuries & poisonings	126	6.21766	5.66461	6.74059	0.726261	0.562131	0.938312	0.0144002	0
362.3	Other nondiabetic retinopathy	sense organs	163	6.21766	5.66461	6.74059	0.778734	0.637228	0.951665	0.014519	0
535.8	Other specified gastritis	digestive	1530	6.20671	5.64271	6.73238	0.928268	0.874339	0.985523	0.0147889	0
296.1	Bipolar	mental disorders	84	6.21766	5.66461	6.74059	0.666284	0.480636	0.923639	0.0148241	0
569	Other disorders of intestine	digestive	856	6.21492	5.65914	6.73511	0.903052	0.831864	0.980332	0.0149282	0
618.1	Prolapse of vaginal walls	genitourinary	564	6.21492	5.65914	6.73511	0.873287	0.782943	0.974056	0.0150263	0
737.1	Kyphosis (acquired)	musculoskeletal	49	6.2204	5.66461	6.74059	0.551206	0.340786	0.891549	0.0151879	0
345.1	Epilepsy	neurological	109	6.2204	5.66461	6.74059	0.724423	0.557882	0.940679	0.0155722	0
574.3	Cholecystitis without cholelithiasis	digestive	308	6.21492	5.66188	6.74059	0.826149	0.707388	0.964849	0.0158711	0
401.21	Hypertensive heart disease	circulatory system	56	6.2204	5.66461	6.74059	0.550962	0.339416	0.894358	0.0158793	0
451	Phlebitis and thrombophlebitis	circulatory system	274	6.21766	5.66188	6.74059	0.823201	0.702575	0.964537	0.0161017	0
293	Symptoms involving head and neck	mental disorders	218	6.21766	5.66461	6.74059	0.812532	0.685873	0.96258	0.0163479	0
571.81	Portal hypertension	digestive	94	6.2204	5.66461	6.74059	0.686176	0.504341	0.93357	0.0165047	0
555.2	Ulcerative colitis	digestive	226	6.21766	5.66188	6.74059	0.820071	0.697217	0.964574	0.0165952	0
386.1	Meniere's disease	sense organs	100	6.2204	5.66461	6.74059	1.21271	1.03505	1.42087	0.0170257	0
509.5	Respiratory arrest	respiratory	21	6.2204	5.66461	6.74059	0.340891	0.14078	0.825447	0.0170742	0
695	Erythematous conditions	dermatologic	609	6.21492	5.65914	6.74059	0.888026	0.80492	0.979713	0.0178465	0
618	Genital prolapse	genitourinary	794	6.21492	5.6564	6.73511	0.898247	0.821923	0.981659	0.0178589	0
736.2	Acquired deformities of finger	musculoskeletal	37	6.2204	5.66461	6.74059	1.25285	1.03942	1.51011	0.0179946	0
559	Ileostomy status	digestive	201	6.21766	5.66461	6.74059	0.796963	0.660315	0.961889	0.018037	0
275.1	Disorders of iron metabolism	hematopoietic	113	6.2204	5.66461	6.74059	0.731436	0.56441	0.947889	0.0180496	0
340.1	Migrain with aura	neurological	54	6.2204	5.66461	6.74059	0.594748	0.386521	0.915151	0.0181171	0
596.1	Bladder neck obstruction	genitourinary	172	6.21766	5.66461	6.74059	0.787401	0.645729	0.960154	0.0181894	0
599.9	Other abnormality of urination	genitourinary	100	6.21766	5.66461	6.74059	0.711103	0.535771	0.943812	0.0182597	0
577.1	Acute pancreatitis	digestive	216	6.21766	5.66188	6.74059	0.798841	0.662842	0.962743	0.0183382	0
696.4	Psoriasis	dermatologic	422	6.21492	5.66188	6.74059	0.865124	0.766779	0.976083	0.0186159	0
227.3	Benign neoplasm of pituitary gland and craniopharyngeal duct (pouch)	neoplasms	56	6.2204	5.66461	6.74059	0.623175	0.419031	0.926774	0.0195169	0
117	Mycoses	infectious diseases	59	6.2204	5.66461	6.74059	0.642266	0.442757	0.931675	0.0196556	0
204.1	Lymphoid leukemia	neoplasms	107	6.2204	5.66461	6.74059	0.718342	0.543659	0.949152	0.0199618	0
571.51	Cirrhosis of liver without mention of alcohol	digestive	146	6.21766	5.66461	6.74059	0.74807	0.58542	0.95591	0.0203171	0
218.1	Uterine leiomyoma	neoplasms	463	6.21492	5.65914	6.73511	0.880379	0.790509	0.980465	0.0203907	0
728.71	Contracture of palmar fascia [Dupuytren's disease]	musculoskeletal	550	6.21492	5.65914	6.73511	1.09559	1.01404	1.1837	0.0207096	0
458.2	Iatrogenic hypotension	circulatory system	45	6.2204	5.66461	6.74059	0.527372	0.306645	0.906981	0.020729	0
513	Respiratory abnormalities	respiratory	59	6.2204	5.66461	6.74059	0.58374	0.369525	0.922138	0.0210307	0
594.2	Calculus of lower urinary tract	genitourinary	121	6.21766	5.66461	6.74059	0.742653	0.576729	0.956314	0.021099	0
601.8	Other inflammatory disorders of male genital organs	genitourinary	27	6.2204	5.66461	6.74059	0.423963	0.204443	0.879193	0.0211136	0
531.3	Duodenal ulcer	digestive	252	6.21766	5.66461	6.74059	0.827369	0.704033	0.972311	0.0213974	0
529	Diseases and other conditions of the tongue	digestive	178	6.21766	5.66461	6.74059	0.796963	0.656339	0.967717	0.0219474	0
348	Other conditions of brain	neurological	248	6.21766	5.66461	6.74059	0.828653	0.705306	0.973571	0.0222727	0
626.1	Irregular menstrual cycle/bleeding	genitourinary	184	6.22587	5.66461	6.74059	0.824795	0.699116	0.973068	0.0223925	0
626.12	Excessive or frequent menstruation	genitourinary	138	6.2204	5.66461	6.74059	0.798217	0.65783	0.968563	0.0223945	0
572	Ascites (non malignant)	digestive	315	6.2204	5.66461	6.74059	0.846631	0.733796	0.976816	0.0225253	0
579.8	Nonspecific abnormal findings in stool contents	digestive	551	6.21492	5.65914	6.73511	0.889027	0.803229	0.983989	0.0231055	0
252.2	Hypoparathyroidism	endocrine/metabolic	60	6.2204	5.66461	6.74059	0.627035	0.419151	0.938021	0.0231278	0
715.2	Ankylosing spondylitis	musculoskeletal	75	6.2204	5.66461	6.74059	0.688477	0.497902	0.951997	0.0239785	0
187.1	Malignant neoplasm of unspecified male genital organ	neoplasms	1074	6.21218	5.65092	6.73238	0.919952	0.855637	0.989102	0.0240514	0
38.2	Gram positive septicemia	infectious diseases	83	6.2204	5.66461	6.74059	0.697394	0.509822	0.953976	0.02415	0
149	Cancer of larynx, pharynx, nasal cavities	neoplasms	66	6.2204	5.66461	6.74059	0.676099	0.480655	0.951015	0.0245453	0
41.1	Staphylococcus infections	infectious diseases	348	6.21492	5.66188	6.74059	0.852855	0.742305	0.97987	0.0246367	0
291.8	Alteration of consciousness	mental disorders	78	6.2204	5.66461	6.74059	0.663395	0.463421	0.949662	0.0249516	0
575.2	Obstruction of bile duct	digestive	193	6.2204	5.66461	6.74059	0.803724	0.663822	0.97311	0.0251346	0
401.22	Hypertensive chronic kidney disease	circulatory system	29	6.22313	5.66461	6.74059	0.469984	0.242354	0.911416	0.025453	0
189	Cancer of urinary organs (incl. kidney and bladder)	neoplasms	627	6.21492	5.65914	6.73511	0.894819	0.81166	0.986498	0.0255404	0
159	Malignant neoplasm of other and ill-defined sites within the digestive organs and peritoneum	neoplasms	883	6.21492	5.65914	6.73511	0.911792	0.840757	0.988828	0.025652	0
41.11	Methicillin sensitive Staphylococcus aureus	infectious diseases	237	6.21766	5.66188	6.74059	0.822688	0.693061	0.97656	0.0256745	0
1015	Effects of other external causes	other	362	6.21492	5.65914	6.74059	0.863543	0.758888	0.98263	0.0260275	0
601	Inflammatory diseases of prostate	genitourinary	310	6.21766	5.66188	6.74059	0.857609	0.749026	0.981934	0.026154	0
368.2	Diplopia and disorders of binocular vision	sense organs	177	6.21766	5.66461	6.74059	0.795933	0.650819	0.973404	0.0262536	0
242	Thyrotoxicosis with or without goiter	endocrine/metabolic	298	6.21492	5.66188	6.74059	0.841541	0.722504	0.98019	0.0266158	0
226	Benign neoplasm of thyroid glands	neoplasms	36	6.2204	5.66461	6.74059	1.25968	1.02704	1.54501	0.0266849	0
389.3	Degenerative and vascular disorders of ear	sense organs	61	6.2204	5.66461	6.74059	0.610115	0.393705	0.945481	0.0270495	0
292.1	Aphasia/speech disturbance	mental disorders	341	6.21492	5.66188	6.73511	0.853257	0.741071	0.982425	0.0273485	0
255	Disorders of adrenal glands	endocrine/metabolic	129	6.21766	5.66461	6.74059	0.759528	0.594878	0.96975	0.0273592	0
529.1	Glossitis	digestive	42	6.2204	5.66461	6.74059	0.570465	0.346466	0.939285	0.0273734	0
427.9	Palpitations	circulatory system	664	6.21492	5.65914	6.73511	0.903062	0.824546	0.989054	0.0280108	0
687.1	Rash and other nonspecific skin eruption	dermatologic	303	6.21492	5.66188	6.74059	0.849633	0.734346	0.98302	0.0285136	0
475	Chronic sinusitis	respiratory	527	6.21492	5.65914	6.73785	0.894305	0.809221	0.988334	0.0285238	0
736.5	Acquired deformities of knee	musculoskeletal	97	6.21766	5.66461	6.74059	0.704229	0.514464	0.96399	0.0286042	0
740	Osteoarthrosis	musculoskeletal	6219	6.11636	5.55236	6.71047	0.96725	0.938767	0.996597	0.0290018	0
290.13	Senile dementia	mental disorders	213	6.21766	5.66461	6.74059	0.802816	0.657999	0.979504	0.0304641	0
315	Develomental delays and disorders	mental disorders	94	6.2204	5.66461	6.74059	0.721745	0.537048	0.96996	0.0306024	0
300.9	Posttraumatic stress disorder	mental disorders	62	6.2204	5.66461	6.74059	0.679935	0.479024	0.965112	0.0308746	0
696	Psoriasis and related disorders	dermatologic	432	6.21492	5.66188	6.74059	0.878338	0.780709	0.988176	0.0309416	0
345.12	Partial epilepsy	neurological	35	6.2204	5.66461	6.74059	0.559524	0.330048	0.94855	0.0310762	0
593	Hematuria	genitourinary	923	6.21492	5.65914	6.73238	0.91871	0.85045	0.992448	0.0313639	0
1001	Foreign body injury	other	121	6.2204	5.66461	6.74059	0.772449	0.610461	0.977421	0.0315429	0
187	Cancer of other male genital organs	neoplasms	1072	6.21218	5.65092	6.73238	0.923831	0.859424	0.993064	0.0316553	0
853	Complication of colostomy or enterostomy	injuries & poisonings	78	6.2204	5.66461	6.74059	0.69379	0.496847	0.9688	0.0318707	0
359	Muscular dystrophies and other myopathies	neurological	60	6.2204	5.66461	6.74059	0.655601	0.445493	0.964803	0.0322153	0
578.1	Hematemesis	digestive	156	6.21766	5.66461	6.74059	0.789888	0.63624	0.980639	0.0325894	0
696.42	Psoriatic arthropathy	dermatologic	111	6.21766	5.66461	6.74059	0.747779	0.572649	0.976468	0.0327708	0
613	Other nonmalignant breast conditions	genitourinary	212	6.22177	5.66461	6.74059	0.826159	0.693297	0.984483	0.0327784	0
395.3	Nonrheumatic tricuspid valve disorders	circulatory system	58	6.2204	5.66461	6.74059	0.635983	0.419445	0.964308	0.0330807	0
180.1	Cervical cancer	neoplasms	1066	6.21218	5.65092	6.73238	0.924665	0.860099	0.994078	0.03394	0
285.22	Anemia in neoplastic disease	hematopoietic	51	6.2204	5.66461	6.74059	0.612968	0.389689	0.964177	0.034191	0
381.1	Otitis media	sense organs	296	6.2204	5.66461	6.74059	0.860319	0.748358	0.98903	0.0344272	0
735.1	Flat foot	musculoskeletal	54	6.2204	5.66461	6.74059	0.633759	0.414967	0.967908	0.0347782	0
187.2	Malignant neoplasm of testis	neoplasms	1062	6.21218	5.65092	6.73238	0.925255	0.860462	0.994928	0.0359729	0
382	Otalgia	sense organs	94	6.22587	5.66461	6.74059	0.743528	0.56363	0.980846	0.0360109	0
585.31	Renal dialysis	genitourinary	152	6.2204	5.66461	6.74059	0.793871	0.63973	0.985153	0.0361021	0
994.1	Systemic inflammatory response syndrome (SIRS)	injuries & poisonings	53	6.2204	5.66461	6.74059	0.638362	0.419358	0.97174	0.036288	0
1005	Other symptoms	other	360	6.21766	5.66461	6.74059	0.867269	0.758737	0.991325	0.0368251	0
271	Disorders of carbohydrate transport and metabolism	endocrine/metabolic	55	6.2204	5.66461	6.74059	0.649239	0.43244	0.97473	0.0372133	0
288.1	Decreased white blood cell count	hematopoietic	551	6.21492	5.66188	6.74059	0.896134	0.808245	0.993579	0.0373165	0
288.11	Neutropenia	hematopoietic	551	6.21492	5.66188	6.74059	0.896134	0.808245	0.993579	0.0373165	0
592.12	Chronic cystitis	genitourinary	91	6.2204	5.66461	6.74059	0.727142	0.53821	0.982397	0.0379259	0
531.4	Peptic ulcer, site unspecified	digestive	41	6.2204	5.66461	6.74059	0.564649	0.328988	0.969121	0.0381009	0
765	Cervical radiculitis	symptoms	102	6.21766	5.66461	6.74059	0.760837	0.587457	0.985388	0.0383106	0
465.2	Acute pharyngitis	respiratory	339	6.21766	5.66188	6.74059	0.872858	0.767375	0.992841	0.0385189	0
204.12	Lymphoid leukemia, chronic	neoplasms	94	6.2204	5.66461	6.74059	0.734468	0.547812	0.984724	0.0391256	0
503	Pulmonary congestion and hypostasis	respiratory	75	6.2204	5.66461	6.74059	0.701179	0.500314	0.982687	0.0392669	0
592.11	Acute cystitis	genitourinary	34	6.2204	5.66461	6.74059	0.531061	0.29073	0.970063	0.0395094	0
381.11	Suppurative and unspecified otitis media	sense organs	250	6.2204	5.66461	6.74059	0.850534	0.728744	0.992677	0.0400551	0
575.8	Other disorders of biliary tract	digestive	185	6.21766	5.66461	6.74059	0.80588	0.655775	0.990343	0.0401469	0
751.2	Congenital anomalies of urinary system	congenital anomalies	81	6.2204	5.66461	6.74059	0.725221	0.533213	0.986371	0.040617	0
513.8	Disorders of diaphragm	respiratory	30	6.2204	5.66461	6.74059	0.517781	0.275612	0.972735	0.0407673	0
289.3	Personal history of diseases of blood and blood-forming organs	hematopoietic	108	6.21766	5.66461	6.74059	0.762851	0.588523	0.988816	0.0408619	0
333.8	Other degenerative diseases of the basal ganglia	neurological	24	6.2204	5.66461	6.74059	0.435967	0.196661	0.966469	0.0409602	0
761	Cervicalgia	symptoms	527	6.2204	5.66461	6.74059	0.897781	0.809353	0.995871	0.0415334	0
601.4	Balanoposthitis	genitourinary	84	6.2204	5.66461	6.74059	0.733637	0.544411	0.988634	0.0418438	0
253	Disorders of the pituitary gland and its hypothalamic control	endocrine/metabolic	127	6.21766	5.66461	6.74059	0.78412	0.620246	0.991291	0.0420432	0
136	Other infectious and parasitic diseases	infectious diseases	92	6.2204	5.66461	6.74059	0.736671	0.548581	0.989252	0.0421731	0
368	Visual disturbances	sense organs	809	6.21492	5.65914	6.73511	0.917047	0.843491	0.997018	0.0423602	0
366.2	Senile cataract	sense organs	3321	6.18754	5.61259	6.72416	0.956838	0.916871	0.998548	0.042691	0
695.3	Rosacea	dermatologic	216	6.2204	5.66461	6.74059	0.842606	0.713987	0.994395	0.0427157	0
577.3	Cyst and pseudocyst of pancreas	digestive	98	6.2204	5.66461	6.74059	0.743753	0.558307	0.990796	0.0430572	0
250.42	Other abnormal glucose	endocrine/metabolic	199	6.22177	5.66461	6.74059	0.822061	0.67908	0.995146	0.0444441	0
250.4	Abnormal glucose	endocrine/metabolic	670	6.21492	5.65914	6.73785	0.904391	0.819925	0.997559	0.0445571	0
743.4	Stress fracture	musculoskeletal	32	6.2204	5.66461	6.74059	0.559625	0.317584	0.986135	0.0446147	0
478	Throat pain	respiratory	34	6.2204	5.66461	6.74059	0.578428	0.338749	0.987692	0.0449279	0
800.4	Fracture of patella	injuries & poisonings	68	6.2204	5.66461	6.74059	1.19917	1.00395	1.43235	0.0451301	0
961	Poisoning by other anti-infectives	injuries & poisonings	197	6.21766	5.66188	6.74059	0.826092	0.684955	0.996311	0.0456486	0
1004	Other signs and symptoms involving emotional state	other	158	6.21766	5.66461	6.74059	0.812465	0.6627	0.996076	0.0457401	0
736.4	Genu valgum or varum (acquired)	musculoskeletal	145	6.21766	5.66461	6.74059	0.780389	0.611685	0.995621	0.0460126	0
625	Pain and other symptoms associated with female genital organs	genitourinary	99	6.2204	5.66461	6.74059	0.772278	0.598911	0.99583	0.046351	0
519.2	Respiratory complications	respiratory	36	6.2204	5.66461	6.74059	0.581153	0.340091	0.993084	0.0471056	0
569.2	Gastrointestinal complications	digestive	94	6.2204	5.66461	6.74059	0.752174	0.56751	0.996926	0.0475484	0
420.3	Endocarditis	circulatory system	114	6.2204	5.66461	6.74059	0.752533	0.567997	0.997025	0.0476223	0
250.22	Type 2 diabetes with renal manifestations	endocrine/metabolic	27	6.2204	5.66461	6.74059	0.461722	0.214506	0.993855	0.0481861	0
180	Cervical cancer and dysplasia	neoplasms	1085	6.21218	5.65092	6.73238	0.930953	0.867059	0.999555	0.0485815	0
528.11	Stomatitis and mucositis (ulcerative)	digestive	83	6.2204	5.66461	6.74059	0.736866	0.543655	0.998741	0.0490582	0
227.2	Benign neoplasm of parathyroid gland	neoplasms	78	6.21766	5.66461	6.74059	0.727261	0.528765	1.00027	0.0501952	0
295.2	Paranoid disorders	mental disorders	21	6.2204	5.66461	6.74059	0.453112	0.204626	1.00334	0.0509701	0
184.11	Malignant neoplasm of ovary	neoplasms	1150	6.21218	5.65092	6.73238	0.933511	0.871151	1.00034	0.0511228	0
117.4	Aspergillosis	infectious diseases	31	6.2204	5.66461	6.74059	0.584588	0.340678	1.00313	0.0513399	0
613.5	Mastodynia	genitourinary	89	6.22587	5.66461	6.74059	0.757699	0.573096	1.00177	0.0514649	0
415.21	Primary pulmonary hypertension	circulatory system	26	6.2204	5.66461	6.74059	0.44136	0.193687	1.00574	0.0516129	0
290.12	Dementia with cerebral degenerations	mental disorders	41	6.2204	5.66461	6.74059	0.631507	0.397311	1.00375	0.0518794	0
395.4	Nonrheumatic pulmonary valve disorders	circulatory system	85	6.2204	5.66461	6.74059	0.74026	0.546368	1.00296	0.0522696	0
800.1	Fracture of neck of femur	injuries & poisonings	333	6.21492	5.66188	6.74059	0.873434	0.761765	1.00147	0.0525182	0
870.6	Open wound of neck	injuries & poisonings	64	6.22177	5.66461	6.74059	1.1964	0.998026	1.43421	0.0525494	0
681.7	Cellulitis and abscess of trunk	dermatologic	105	6.2204	5.66461	6.74059	0.758676	0.57366	1.00336	0.0528161	0
245.2	Chronic thyroiditis	endocrine/metabolic	43	6.2204	5.66461	6.74059	0.649937	0.420176	1.00534	0.0528615	0
245.21	Chronic lymphocytic thyroiditis	endocrine/metabolic	43	6.2204	5.66461	6.74059	0.649982	0.420211	1.00539	0.0528929	0
949	Allergies, other	injuries & poisonings	134	6.2204	5.66461	6.74059	0.800497	0.638575	1.00348	0.0536246	0
736	Other acquired deformities of limbs	musculoskeletal	287	6.21492	5.66188	6.74059	0.857783	0.733849	1.00265	0.0540113	0
225	Benign neoplasm of brain and other parts of nervous system	neoplasms	152	6.21766	5.66461	6.74059	0.814652	0.661196	1.00372	0.054221	0
615	Endometriosis	genitourinary	132	6.21766	5.66188	6.74059	0.808442	0.651021	1.00393	0.0542947	0
270	Disorders of protein plasma/amino-acid transport and metabolism	endocrine/metabolic	183	6.21766	5.66461	6.74059	0.824034	0.676398	1.00389	0.0546825	0
286	Coagulation defects	hematopoietic	125	6.2204	5.66461	6.74059	0.78951	0.62033	1.00483	0.0547553	0
573.3	Hepatomegaly	digestive	52	6.2204	5.66461	6.74059	0.687913	0.469004	1.009	0.0556025	0
710.19	Unspecified osteomyelitis	musculoskeletal	36	6.22313	5.66461	6.74059	0.605404	0.360799	1.01584	0.0573749	0
710.1	Osteomyelitis	musculoskeletal	45	6.22313	5.66461	6.74059	0.641772	0.405941	1.01461	0.0577081	0
452	Other venous embolism and thrombosis	circulatory system	119	6.2204	5.66461	6.74059	0.792371	0.623022	1.00775	0.0578242	0
483	Acute bronchitis and bronchiolitis	respiratory	152	6.22587	5.66461	6.74059	0.812235	0.655105	1.00705	0.0579762	0
216	Benign neoplasm of skin	neoplasms	3896	6.18207	5.59343	6.72416	0.968746	0.937444	1.00109	0.0581196	0
565.1	Anal and rectal polyp	digestive	1259	6.21218	5.64545	6.73238	0.940944	0.883506	1.00212	0.0582005	0
722.1	Displacement of intervertebral disc	musculoskeletal	393	6.21492	5.65914	6.73785	0.888034	0.785332	1.00417	0.0582726	0
245	Thyroiditis	endocrine/metabolic	57	6.2204	5.66461	6.74059	0.700419	0.484477	1.01261	0.058314	0
622.2	Mucous polyp of cervix	genitourinary	112	6.2204	5.66461	6.74059	0.793734	0.62488	1.00822	0.0583689	0
741.5	Hemarthrosis	musculoskeletal	23	6.2204	5.66461	6.74059	0.465265	0.210375	1.02898	0.0588358	0
345.11	Generalized convulsive epilepsy	neurological	37	6.2204	5.66461	6.74059	0.622407	0.379584	1.02057	0.0602067	0
301	Personality disorders	mental disorders	20	6.2204	5.66461	6.74059	0.486286	0.229204	1.03172	0.0602987	0
270.3	Disorders of plasma protein metabolism	endocrine/metabolic	179	6.21766	5.66461	6.74059	0.826166	0.676653	1.00872	0.0608247	0
427.5	Arrhythmia (cardiac) NOS	circulatory system	225	6.21766	5.66188	6.74059	0.85041	0.717861	1.00743	0.0608898	0
800.3	Fracture of tibia and fibula	injuries & poisonings	186	6.21766	5.66393	6.74059	1.13515	0.994013	1.29633	0.0613006	0
727.5	Rupture of synovium	musculoskeletal	121	6.2204	5.66461	6.74059	1.16433	0.992812	1.36548	0.0613123	0
198.1	Secondary malignancy of lymph nodes	neoplasms	1062	6.21492	5.65914	6.73511	0.933109	0.867819	1.00331	0.061394	0
597	Other disorders of urethra and urinary tract	genitourinary	386	6.21492	5.65914	6.73511	0.891061	0.789364	1.00586	0.0621167	0
389.2	Conductive hearing loss	sense organs	56	6.2204	5.66461	6.74059	0.700911	0.481721	1.01984	0.0632672	0
313.3	Autism	mental disorders	20	6.2204	5.66461	6.74059	0.498876	0.23915	1.04067	0.0637839	0
433.5	Cerebral aneurysm	circulatory system	54	6.2204	5.66461	6.74059	0.690986	0.466863	1.0227	0.0646377	0
350.3	Lack of coordination	neurological	82	6.2204	5.66461	6.74059	0.742772	0.54167	1.01854	0.0648998	0
522.5	Periapical abscess	digestive	149	6.2204	5.66461	6.74059	0.825061	0.672295	1.01254	0.0656711	0
474	Acute and chronic tonsillitis	respiratory	203	6.22587	5.66461	6.74059	0.855417	0.724081	1.01058	0.0663186	0
348.9	Other conditions of brain, NOS	neurological	93	6.2204	5.66461	6.74059	0.77114	0.583934	1.01836	0.0669956	0
614.52	Vaginitis and vulvovaginitis	genitourinary	77	6.2204	5.66461	6.74059	0.750024	0.551128	1.0207	0.0673027	0
271.3	Intestinal disaccharidase deficiencies and disaccharide malabsorption	endocrine/metabolic	53	6.2204	5.66461	6.74059	0.689187	0.462199	1.02765	0.0678264	0
426.9	Cardiac pacemaker/device in situ	circulatory system	646	6.21492	5.65914	6.73511	0.910991	0.824091	1.00705	0.0683724	0
446.9	Arteritis NOS	circulatory system	69	6.2204	5.66461	6.74059	0.717746	0.502283	1.02563	0.0686095	0
216.1	Screening for malignant neoplasms of the skin	neoplasms	3521	6.18754	5.60164	6.72964	0.968573	0.935762	1.00253	0.0693651	0
189.21	Malignant neoplasm of bladder	neoplasms	331	6.21492	5.66188	6.73785	0.88162	0.769492	1.01009	0.0694665	0
506	Empyema and pneumothorax	respiratory	233	6.21492	5.66188	6.74059	0.863908	0.737574	1.01188	0.0697499	0
535.9	Gastritis and duodenitis, NOS	digestive	227	6.21492	5.66188	6.74059	0.859441	0.729431	1.01262	0.0702879	0
282	Hereditary hemolytic anemias	hematopoietic	58	6.2204	5.66461	6.74059	0.719942	0.503879	1.02865	0.0711075	0
218.2	Other benign neoplasm of uterus	neoplasms	24	6.2204	5.66461	6.74059	0.592825	0.335753	1.04672	0.0714619	0
930	Allergic reaction to food	injuries & poisonings	26	6.2204	5.66461	6.74059	0.572217	0.31171	1.05044	0.0716724	0
596.5	Functional disorders of bladder	genitourinary	56	6.2204	5.66461	6.74059	0.701922	0.477304	1.03224	0.0720683	0
287.1	Spontaneous ecchymoses	hematopoietic	44	6.2204	5.66461	6.74059	0.665996	0.427243	1.03817	0.0727198	0
598	Abnormal findings on examination of urine	genitourinary	61	6.2204	5.66461	6.74059	0.718343	0.499423	1.03323	0.0744683	0
598.9	Other nonspecific findings on examination of urine	genitourinary	61	6.2204	5.66461	6.74059	0.718373	0.499446	1.03326	0.0745019	0
352.1	Trigeminal nerve disorders [CN5]	neurological	104	6.2204	5.66461	6.74059	0.791971	0.612071	1.02475	0.0760595	0
740.11	Osteoarthrosis, localized, primary	musculoskeletal	983	6.21218	5.65092	6.73238	0.932109	0.861875	1.00807	0.0785855	0
200.1	Polycythemia vera	neoplasms	53	6.2204	5.66461	6.74059	0.692746	0.459971	1.04332	0.0789212	0
687.4	Disturbance of skin sensation	dermatologic	442	6.21492	5.65914	6.74059	0.906162	0.811725	1.01159	0.0792912	0
464	Acute sinusitis	respiratory	255	6.2204	5.66461	6.74059	0.876063	0.755684	1.01562	0.0793477	0
686	Other local infections of skin and subcutaneous tissue	dermatologic	513	6.2204	5.66461	6.74059	0.910731	0.820279	1.01116	0.0797655	0
184.1	Malignant neoplasm of ovary and other uterine adnexa	neoplasms	1156	6.21218	5.65092	6.73238	0.940708	0.878476	1.00735	0.080068	0
560.2	Impaction of intestine	digestive	63	6.2204	5.66461	6.74059	0.727094	0.508795	1.03905	0.0801798	0
369.2	Eye infection, viral	sense organs	46	6.2204	5.66461	6.74059	0.679888	0.441163	1.04779	0.0803956	0
696.41	Psoriasis vulgaris	dermatologic	364	6.21492	5.66188	6.74059	0.893057	0.786569	1.01396	0.0808222	0
386.2	Peripheral or central vertigo	sense organs	274	6.2204	5.66461	6.74059	0.872978	0.749319	1.01704	0.0813168	0
710	Osteomyelitis, periostitis, and other infections involving bone	musculoskeletal	50	6.22313	5.66461	6.74059	0.690329	0.45476	1.04792	0.0818308	0
599.8	Other symptoms involving urinary system	genitourinary	318	6.21492	5.66188	6.73785	0.889224	0.778615	1.01555	0.0832119	0
198.7	Secondary malignant neoplasm of skin	neoplasms	37	6.2204	5.66461	6.74059	0.635067	0.379741	1.06207	0.0835495	0
560.3	Peritoneal or intestinal adhesions	digestive	171	6.21766	5.66461	6.74059	0.847534	0.702717	1.0222	0.0835704	0
316	Substance addiction and disorders	mental disorders	69	6.2204	5.66461	6.74059	0.756318	0.551149	1.03786	0.0836651	0
426.24	Atrioventricular block, complete	circulatory system	203	6.21766	5.66188	6.74059	0.847667	0.702374	1.02302	0.0849321	0
771.1	Swelling of limb	symptoms	109	6.2204	5.66461	6.74059	0.780527	0.588635	1.03498	0.0852204	0
497	Bronchitis	respiratory	69	6.2204	5.66461	6.74059	0.731206	0.511847	1.04457	0.0853729	0
286.81	Primary hypercoagulable state	hematopoietic	71	6.2204	5.66461	6.74059	0.744321	0.531401	1.04255	0.0858753	0
286.8	Hypercoagulable state	hematopoietic	71	6.2204	5.66461	6.74059	0.744321	0.531401	1.04255	0.0858753	0
558	Noninfectious gastroenteritis	digestive	801	6.21492	5.65914	6.73511	0.932021	0.859815	1.01029	0.0870638	0
473.4	Voice disturbance	respiratory	133	6.2204	5.66461	6.74059	0.822498	0.657179	1.0294	0.0878526	0
790	Nonspecific findings on examination of blood	symptoms	172	6.21766	5.66461	6.74059	0.841775	0.690607	1.02603	0.0881043	0
741.4	Joint effusions	musculoskeletal	213	6.21766	5.66461	6.74059	0.854078	0.712425	1.0239	0.0882448	0
184	Cancer of other female genital organs	neoplasms	1183	6.21218	5.65092	6.73238	0.942974	0.881313	1.00895	0.0888058	0
742.8	Articular cartilage disorder	musculoskeletal	56	6.2204	5.66461	6.74059	0.748727	0.53615	1.04559	0.0894457	0
750	Digestive congenital anomalies	congenital anomalies	129	6.21766	5.66461	6.74059	0.817734	0.648028	1.03188	0.0899778	0
738.4	Acquired spondylolisthesis	musculoskeletal	295	6.21492	5.66188	6.74059	0.875493	0.750451	1.02137	0.0908263	0
433.12	Cerebral atherosclerosis	circulatory system	58	6.2204	5.66461	6.74059	0.712339	0.480432	1.05619	0.0914243	0
202	Cancer of other lymphoid, histiocytic tissue	neoplasms	379	6.21492	5.66188	6.73511	0.899692	0.795528	1.0175	0.0922423	0
228	Hemangioma and lymphangioma, any site	neoplasms	206	6.21766	5.66461	6.74059	0.865591	0.731532	1.02422	0.092717	0
262	Mineral deficiency NEC	endocrine/metabolic	132	6.2204	5.66461	6.74059	0.824728	0.658643	1.03269	0.0930402	0
427.3	Other specified cardiac dysrhythmias	circulatory system	810	6.21492	5.65914	6.73511	0.931702	0.8578	1.01197	0.0933949	0
378.2	Nystagmus and other irregular eye movements	sense organs	48	6.2204	5.66461	6.74059	0.691098	0.448829	1.06414	0.0934083	0
747.11	Cardiac shunt/ heart septal defect	congenital anomalies	54	6.2204	5.66461	6.74059	0.735299	0.513337	1.05324	0.0935287	0
555.21	Ulcerative colitis (chronic)	digestive	97	6.2204	5.66461	6.74059	0.813503	0.63901	1.03564	0.0938091	0
738	Other acquired musculoskeletal deformity	musculoskeletal	417	6.21492	5.65914	6.73511	0.901702	0.798083	1.01878	0.0966513	0
189.2	Cancer of bladder	neoplasms	362	6.21492	5.66188	6.73511	0.8971	0.789039	1.01996	0.0972862	0
362	Other retinal disorders	sense organs	1405	6.21218	5.64271	6.73238	0.946811	0.887507	1.01008	0.0976936	0
429.3	Symptoms involving cardiovascular system	circulatory system	37	6.2204	5.66461	6.74059	0.660135	0.40349	1.08002	0.0982352	0
204	Leukemia	neoplasms	315	6.21766	5.66188	6.74059	0.887928	0.770883	1.02274	0.0993237	0
451.2	Phlebitis and thrombophlebitis of lower extremities	circulatory system	531	6.21492	5.65914	6.73785	0.916078	0.825368	1.01676	0.0994378	0
374.3	Ptosis of eyelid	sense organs	227	6.21492	5.66188	6.74059	0.863755	0.725481	1.02838	0.0998608	0
377.3	Optic neuritis/neuropathy	sense organs	36	6.2204	5.66461	6.74059	0.671442	0.417771	1.07914	0.0998971	0
793.2	Nonspecific abnormal findings on radiological and other examination of other intrathoracic organs (echocardiogram, etc)	symptoms	171	6.21766	5.66461	6.74059	0.850938	0.702064	1.03138	0.0999564	0
523	Gingival and periodontal diseases	digestive	162	6.21766	5.66461	6.74059	0.852073	0.70396	1.03135	0.100357	0
512.1	Wheezing	respiratory	80	6.2204	5.66461	6.74059	0.773995	0.57015	1.05072	0.100441	0
378.1	Strabismus (not specified as paralytic)	sense organs	56	6.2204	5.66461	6.74059	0.744212	0.523092	1.0588	0.100525	0
793	Nonspecific abnormal findings on radiological and other examination of musculoskeletal system	symptoms	206	6.21766	5.66188	6.74059	0.863707	0.725009	1.02894	0.100892	0
446	Polyarteritis nodosa and allied conditions	circulatory system	186	6.21766	5.66461	6.74059	0.850417	0.700235	1.03281	0.10219	0
153.2	Colon cancer	neoplasms	543	6.21492	5.65914	6.74059	0.916794	0.825672	1.01797	0.103856	0
337	Disorders of the autonomic nervous system	neurological	49	6.2204	5.66461	6.74059	0.705824	0.463557	1.07471	0.104356	0
526.1	Cysts of the jaws	digestive	43	6.2204	5.66461	6.74059	0.709175	0.467302	1.07624	0.106369	0
530.13	Barrett's esophagus	digestive	648	6.21492	5.65914	6.73511	0.926664	0.844726	1.01655	0.106862	0
250.13	Type 1 diabetes with ophthalmic manifestations	endocrine/metabolic	42	6.2204	5.66461	6.74059	0.69742	0.449825	1.0813	0.107262	0
425.1	Primary/intrinsic cardiomyopathies	circulatory system	246	6.21492	5.66188	6.74059	0.875941	0.745527	1.02917	0.107308	0
614.54	Abscess or ulceration of vulva	genitourinary	24	6.2204	5.66461	6.74059	0.546791	0.261852	1.14179	0.108057	0
364.4	Corneal degenerations	sense organs	240	6.21766	5.66188	6.74059	0.869982	0.73391	1.03128	0.108495	0
500.2	Pneumoconiosis	respiratory	44	6.2204	5.66461	6.74059	0.672096	0.413505	1.0924	0.108856	0
755	Congenital anomalies of limbs	congenital anomalies	52	6.2204	5.66461	6.74059	1.19009	0.961028	1.47375	0.110597	0
743.9	Osteopenia or other disorder of bone and cartilage	musculoskeletal	40	6.2204	5.66461	6.74059	0.709562	0.465433	1.08174	0.110767	0
870.1	Open wound or laceration of eye or eyelid	injuries & poisonings	73	6.2204	5.66461	6.74059	1.17128	0.964059	1.42305	0.111496	0
425.12	Other hypertrophic cardiomyopathy	circulatory system	47	6.2204	5.66461	6.74059	0.7203	0.480176	1.0805	0.1128	0
962.3	Hormones and synthetic substitutes causing adverse effects in therapeutic use	injuries & poisonings	74	6.2204	5.66461	6.74059	0.775039	0.565578	1.06207	0.112893	0
522	Diseases of pulp and periapical tissues	digestive	187	6.2204	5.66461	6.74059	0.867362	0.727235	1.03449	0.113464	0
966	Poisoning by anticonvulsants and anti-Parkinsonism drugs	injuries & poisonings	27	6.2204	5.66461	6.74059	0.645469	0.375283	1.11018	0.113601	0
378.5	Paralytic strabismus	sense organs	56	6.2204	5.66461	6.74059	0.745082	0.516954	1.07388	0.114616	0
331.9	Cerebral degeneration, unspecified	neurological	103	6.21766	5.66461	6.74059	0.80519	0.615045	1.05412	0.114911	0
426.91	Cardiac pacemaker in situ	circulatory system	623	6.21492	5.65914	6.73511	0.92167	0.832704	1.02014	0.115271	0
395.2	Nonrheumatic aortic valve disorders	circulatory system	662	6.21492	5.65914	6.73511	0.921772	0.8328	1.02025	0.115747	0
473	Diseases of the larynx and vocal cords	respiratory	304	6.21766	5.66188	6.74059	0.895901	0.780903	1.02783	0.116812	0
359.2	Myopathy	neurological	45	6.2204	5.66461	6.74059	0.70768	0.458962	1.09118	0.117585	0
158	Neoplasm of unspecified nature of digestive system	neoplasms	188	6.21766	5.66461	6.74059	0.864432	0.720081	1.03772	0.118108	0
709.3	Systemic sclerosis	dermatologic	22	6.2204	5.66461	6.74059	0.5648	0.275126	1.15946	0.119524	0
965.3	Salicylates causing adverse effects in therapeutic use	injuries & poisonings	20	6.2204	5.66461	6.74059	0.552256	0.261347	1.16698	0.119843	0
619.1	Noninflammatory disorders of ovary, fallopian tube, and broad ligament	genitourinary	86	6.2204	5.66461	6.74059	0.807619	0.616945	1.05722	0.11995	0
579.2	Splenomegaly	digestive	87	6.2204	5.66461	6.74059	0.790455	0.587383	1.06373	0.120629	0
947	Urticaria	dermatologic	170	6.2204	5.66461	6.74059	0.860771	0.712183	1.04036	0.120971	0
613.1	Inflammatory disease of breast	genitourinary	38	6.2204	5.66461	6.74059	0.684325	0.423367	1.10613	0.121562	0
204.21	Myeloid leukemia, acute	neoplasms	62	6.2204	5.66461	6.74059	0.751819	0.523652	1.0794	0.122132	0
625.1	Dyspareunia	genitourinary	33	6.2204	5.66461	6.74059	0.711006	0.461263	1.09597	0.122372	0
350.6	Disturbances of sensation of smell and taste	neurological	33	6.2204	5.66461	6.74059	1.21412	0.949151	1.55306	0.122462	0
442.3	Aneurysm of artery of lower extremity	circulatory system	35	6.2204	5.66461	6.74059	0.665683	0.396929	1.1164	0.122936	0
282.8	Other hemoglobinopathies	hematopoietic	22	6.2204	5.66461	6.74059	0.608178	0.323072	1.14489	0.123378	0
758	Chromosomal anomalies and genetic disorders	congenital anomalies	21	6.2204	5.66461	6.74059	0.603046	0.316476	1.14911	0.12418	0
225.1	Benign neoplasm of brain, cranial nerves, meninges	neoplasms	144	6.21766	5.66461	6.74059	0.848769	0.688343	1.04658	0.125028	0
555	Inflammatory bowel disease and other gastroenteritis and colitis	digestive	307	6.21492	5.66188	6.74059	0.903376	0.793175	1.02889	0.125793	0
202.24	Large cell lymphoma	neoplasms	132	6.21766	5.66461	6.74059	0.837942	0.668009	1.0511	0.126273	0
290.11	Alzheimer's disease	mental disorders	180	6.21766	5.66461	6.74059	0.853915	0.696428	1.04702	0.128948	0
379	Other disorders of eye	sense organs	773	6.21492	5.65914	6.73511	0.936528	0.860494	1.01928	0.129036	0
764	Sciatica	symptoms	620	6.21492	5.65914	6.74059	0.929922	0.846212	1.02191	0.131152	0
224.1	Benign neoplasm of eye, uveal	neoplasms	24	6.2204	5.66461	6.74059	0.579988	0.285143	1.17971	0.132646	0
751.11	Congenital anomalies of female genital organs	congenital anomalies	31	6.2204	5.66461	6.74059	1.21163	0.94309	1.55664	0.133193	0
523.3	Periodontitis (acute or chronic)	digestive	95	6.2204	5.66461	6.74059	0.823076	0.637983	1.06187	0.13411	0
1008	Crushing or internal injury to organs	other	98	6.2204	5.66461	6.74059	1.14502	0.959043	1.36707	0.134257	0
735.23	Hallux rigidus	musculoskeletal	152	6.21766	5.66461	6.74059	1.1172	0.966212	1.29178	0.134656	0
835	Internal derangement of knee	injuries & poisonings	778	6.21492	5.6564	6.73511	1.05449	0.983678	1.1304	0.134664	0
189.1	Cancer of kidney and renal pelvis	neoplasms	174	6.21766	5.66461	6.74059	0.863137	0.711648	1.04687	0.134983	0
246	Other disorders of thyroid	endocrine/metabolic	97	6.2204	5.66461	6.74059	0.800396	0.597695	1.07184	0.13509	0
1100	Family history	other	946	6.21218	5.65092	6.73238	0.945283	0.878022	1.0177	0.135128	0
189.11	Malignant neoplasm of kidney, except pelvis	neoplasms	170	6.21766	5.66461	6.74059	0.863188	0.710311	1.04897	0.139067	0
599.1	Urinary obstruction	genitourinary	28	6.2204	5.66461	6.74059	0.651631	0.368441	1.15249	0.140986	0
280.2	Iron deficiency anemia secondary to blood loss (chronic)	hematopoietic	49	6.2204	5.66461	6.74059	0.756581	0.521509	1.09761	0.141734	0
306.9	Tension headache	mental disorders	99	6.21766	5.66461	6.74059	0.835236	0.656444	1.06272	0.142934	0
441	Vascular insufficiency of intestine	circulatory system	142	6.2204	5.66461	6.74059	0.849986	0.683542	1.05696	0.143807	0
349	Other and unspecified disorders of the nervous system	neurological	72	6.2204	5.66461	6.74059	0.785484	0.568014	1.08621	0.144307	0
281.11	Pernicious anemia	hematopoietic	106	6.21766	5.66461	6.74059	0.818803	0.625718	1.07147	0.145148	0
614.53	Cyst or abscess of Bartholin's gland	genitourinary	23	6.2204	5.66461	6.74059	0.604878	0.307552	1.18964	0.145182	0
586.3	Vascular disorders of kidney/hypertrophy	genitourinary	27	6.2204	5.66461	6.74059	0.636116	0.345467	1.17129	0.146403	0
681	Superficial cellulitis and abscess	dermatologic	523	6.2204	5.66461	6.74059	0.92615	0.834784	1.02752	0.147693	0
750.2	Lower gastrointestinal congenital anomalies	congenital anomalies	59	6.2204	5.66461	6.74059	0.772276	0.544115	1.09611	0.148081	0
224	Benign neoplasm of eye	neoplasms	31	6.2204	5.66461	6.74059	0.650954	0.36295	1.16749	0.149754	0
597.1	Urethral stricture (not specified as infectious)	genitourinary	318	6.21492	5.66188	6.73785	0.908022	0.796083	1.0357	0.150609	0
426.25	Other heart block	circulatory system	28	6.2204	5.66461	6.74059	0.649844	0.359847	1.17354	0.152918	0
722.7	Intervertebral disc disorder with myelopathy	musculoskeletal	80	6.2204	5.66461	6.74059	0.811766	0.60941	1.08131	0.153996	0
618.2	Uterine/Uterovaginal prolapse	genitourinary	388	6.21492	5.65914	6.74059	0.913139	0.805797	1.03478	0.154407	0
703	Diseases of nail, NOS	dermatologic	223	6.2204	5.66461	6.74059	0.889123	0.756268	1.04532	0.154673	0
270.32	Paraproteinemia	endocrine/metabolic	119	6.21766	5.66461	6.74059	0.838525	0.657771	1.06895	0.155114	0
286.1	Congenital coagulation defects	hematopoietic	45	6.2204	5.66461	6.74059	1.18881	0.93566	1.51044	0.156886	0
964.1	Anticoagulants causing adverse effects	injuries & poisonings	47	6.2204	5.66461	6.74059	0.714253	0.447666	1.13959	0.158019	0
755.1	Congenital deformities of feet	congenital anomalies	25	6.2204	5.66461	6.74059	1.21188	0.927975	1.58265	0.158219	0
694.1	Vitiligo	dermatologic	21	6.2204	5.66461	6.74059	0.642766	0.347882	1.18761	0.158238	0
619	Noninflammatory female genital disorders	genitourinary	569	6.21492	5.65914	6.73511	0.932573	0.846162	1.02781	0.159406	0
450	Noninfectious disorders of lymphatic channels	circulatory system	208	6.21766	5.66461	6.74059	0.877223	0.730868	1.05289	0.159549	0
149.1	Cancer of oropharynx	neoplasms	37	6.2204	5.66461	6.74059	0.739145	0.484907	1.12668	0.159909	0
365	Glaucoma	sense organs	1302	6.21218	5.64545	6.73238	0.955322	0.895998	1.01857	0.162313	0
456	Chronic venous insufficiency [CVI]	circulatory system	85	6.2204	5.66461	6.74059	0.79585	0.57767	1.09643	0.162473	0
722.9	Other and unspecified disc disorder	musculoskeletal	623	6.21492	5.65914	6.73511	0.936453	0.853184	1.02785	0.167012	0
530.9	Heartburn	digestive	250	6.21492	5.66188	6.74059	0.899509	0.773668	1.04582	0.168412	0
530.6	Diverticulum of esophagus, acquired	digestive	40	6.2204	5.66461	6.74059	0.735932	0.47544	1.13915	0.168972	0
411.1	Unstable angina (intermediate coronary syndrome)	circulatory system	258	6.21766	5.66188	6.74059	0.897216	0.768629	1.04732	0.169379	0
780	Hypothermia/Chills	symptoms	43	6.2204	5.66461	6.74059	1.19051	0.927898	1.52746	0.170238	0
695.9	Unspecified erythematous condition	dermatologic	97	6.2204	5.66461	6.74059	0.830016	0.635785	1.08359	0.170758	0
333.4	Torsion dystonia	neurological	44	6.2204	5.66461	6.74059	0.753406	0.502326	1.12999	0.170974	0
750.22	Congenital anomaly of gallbladder, bile ducts, liver, pancreas	congenital anomalies	21	6.2204	5.66461	6.74059	0.632954	0.328775	1.21856	0.171155	0
627.1	Postmenopausal bleeding	genitourinary	591	6.21492	5.65914	6.73511	0.936812	0.852971	1.02889	0.172413	0
427.1	Paroxysmal tachycardia, unspecified	circulatory system	503	6.21492	5.65914	6.73511	0.930004	0.837917	1.03221	0.172557	0
500	Lung disease due to external agents	respiratory	79	6.2204	5.66461	6.74059	0.795736	0.572843	1.10536	0.173006	0
430	Intracranial hemorrhage	circulatory system	303	6.21766	5.66461	6.74059	0.908202	0.79061	1.04328	0.173507	0
281.13	Folate-deficiency anemia	hematopoietic	46	6.2204	5.66461	6.74059	0.726664	0.458528	1.1516	0.174108	0
112.3	Candidiasis of skin and nails	infectious diseases	41	6.2204	5.66461	6.74059	0.710264	0.433464	1.16382	0.174515	0
727.6	Rupture of tendon, nontraumatic	musculoskeletal	594	6.21492	5.65914	6.73511	0.936283	0.851012	1.0301	0.176595	0
348.4	Cerebral cysts	neurological	26	6.2204	5.66461	6.74059	0.701354	0.419247	1.17329	0.176621	0
830	Dislocation	injuries & poisonings	159	6.21766	5.66461	6.74059	1.10476	0.955678	1.2771	0.177969	0
476	Allergic rhinitis	respiratory	767	6.21492	5.65914	6.73511	0.947441	0.875746	1.025	0.178688	0
427.6	Premature beats	circulatory system	287	6.21629	5.66188	6.74059	0.903973	0.780256	1.04731	0.178809	0
561.1	Diarrhea	digestive	142	6.21766	5.66461	6.74059	0.8667	0.702468	1.06933	0.181993	0
523.32	Chronic periodontitis	digestive	82	6.2204	5.66461	6.74059	0.831815	0.634434	1.0906	0.182725	0
979	Adverse drug events and drug allergies	injuries & poisonings	50	6.2204	5.66461	6.74059	0.76607	0.516599	1.13601	0.184971	0
694	Dyschromia and Vitiligo	dermatologic	226	6.21766	5.66461	6.74059	0.899318	0.768694	1.05214	0.185093	0
939	Atopic/contact dermatitis due to other or unspecified	dermatologic	1003	6.21492	5.65914	6.74059	0.953012	0.887471	1.02339	0.18554	0
402	Elevated blood pressure reading without diagnosis of hypertension	circulatory system	337	6.2204	5.66461	6.74059	0.916406	0.80496	1.04328	0.187	0
331.1	Hydrocephalus	neurological	103	6.2204	5.66461	6.74059	0.848039	0.66369	1.08359	0.187499	0
626.14	Irregular menstrual bleeding	genitourinary	40	6.22587	5.66461	6.74059	0.775832	0.53121	1.1331	0.189059	0
711.1	Pyogenic arthritis	musculoskeletal	27	6.2204	5.66461	6.74059	0.663243	0.359285	1.22435	0.189245	0
560.1	Paralytic ileus	digestive	148	6.21766	5.66461	6.74059	0.870696	0.707958	1.07084	0.189655	0
858	Complication of internal orthopedic device	injuries & poisonings	656	6.21492	5.65914	6.73511	0.937624	0.851555	1.03239	0.189843	0
528.6	Leukoplakia of oral mucosa	digestive	39	6.2204	5.66461	6.74059	0.748271	0.484972	1.15452	0.189994	0
747.12	Valvular heart disease/ heart chambers	congenital anomalies	57	6.2204	5.66461	6.74059	0.802425	0.576956	1.11601	0.190929	0
333.2	Myoclonus	neurological	22	6.2204	5.66461	6.74059	0.654336	0.34634	1.23623	0.191332	0
259	Other endocrine disorders	endocrine/metabolic	31	6.2204	5.66461	6.74059	0.721212	0.43944	1.18366	0.196036	0
733.2	Cyst of bone	musculoskeletal	41	6.2204	5.66461	6.74059	0.738026	0.465622	1.1698	0.19614	0
427.8	Sinoatrial node dysfunction (Bradycardia)	circulatory system	127	6.21766	5.66461	6.74059	1.12413	0.941127	1.34272	0.196819	0
345.3	Convulsions	neurological	294	6.21766	5.66188	6.74059	0.915451	0.799756	1.04788	0.200027	0
380	Disorders of external ear	sense organs	606	6.22587	5.66461	6.74059	0.94206	0.859839	1.03214	0.200205	0
110.12	Althete's foot	infectious diseases	104	6.2204	5.66461	6.74059	0.853154	0.669021	1.08796	0.200439	0
385	Other disorders of middle ear and mastoid	sense organs	50	6.2204	5.66461	6.74059	0.794981	0.559452	1.12967	0.200598	0
196	Radiotherapy	neoplasms	66	6.22587	5.66461	6.74059	0.812054	0.590127	1.11744	0.201174	0
471	Nasal polyps	respiratory	182	6.21766	5.66461	6.74059	0.89662	0.758266	1.06022	0.201908	0
110.1	Dermatophytosis	infectious diseases	334	6.22587	5.6783	6.74059	0.92153	0.812411	1.04531	0.20377	0
604.1	Redundant prepuce and phimosis/BXO	genitourinary	170	6.21766	5.66461	6.74059	0.88637	0.735682	1.06792	0.204534	0
550.5	Ventral hernia	digestive	364	6.21492	5.65914	6.74059	0.920569	0.810067	1.04615	0.204612	0
860	Bone marrow or stem cell transplant	neoplasms	70	6.2204	5.66461	6.74059	0.835098	0.631244	1.10479	0.206926	0
1013	Asphyxia and hypoxemia	other	82	6.2204	5.66461	6.74059	0.82762	0.616396	1.11123	0.208221	0
603	Other disorders of testis	genitourinary	273	6.21766	5.66188	6.74059	0.917849	0.803	1.04913	0.208813	0
255.2	Adrenal hypofunction	endocrine/metabolic	64	6.2204	5.66461	6.74059	0.816332	0.593017	1.12374	0.213311	0
255.21	Glucocorticoid deficiency	endocrine/metabolic	64	6.2204	5.66461	6.74059	0.816332	0.593017	1.12374	0.213311	0
425	Cardiomyopathy	circulatory system	248	6.21492	5.66188	6.74059	0.905959	0.775018	1.05902	0.214984	0
270.33	Amyloidosis	endocrine/metabolic	45	6.2204	5.66461	6.74059	0.769974	0.509154	1.1644	0.21546	0
361	Retinal detachments and defects	sense organs	449	6.21492	5.65914	6.73511	0.937504	0.846415	1.0384	0.215915	0
292.2	Mild cognitive impairment	mental disorders	102	6.2204	5.66461	6.74059	0.848387	0.653178	1.10193	0.217801	0
614.3	Pelvic inflammatory disease (PID)	genitourinary	41	6.2204	5.66461	6.74059	0.779038	0.523178	1.16003	0.218996	0
627.2	Symptomatic menopause	genitourinary	72	6.22587	5.66461	6.74059	0.843587	0.642474	1.10765	0.220905	0
981	Toxic effect of (non-ethyl) alcohol and petroleum and other solvents	injuries & poisonings	27	6.2204	5.66461	6.74059	0.75314	0.476494	1.1904	0.224836	0
351	Other peripheral nerve disorders	neurological	1050	6.21218	5.65092	6.73238	0.956634	0.890392	1.0278	0.225921	0
578.8	Hemorrhage of rectum and anus	digestive	669	6.21492	5.65914	6.74059	0.949925	0.872865	1.03379	0.233988	0
624.1	Dystrophy of female genital tract	genitourinary	75	6.2204	5.66461	6.74059	0.829977	0.607246	1.1344	0.242424	0
763	Thoracic or lumbosacral neuritis or radiculitis, unspecified	symptoms	574	6.21492	5.65914	6.73511	0.944002	0.856734	1.04016	0.244269	0
446.5	Giant cell arteritis	circulatory system	122	6.21766	5.66461	6.74059	0.866825	0.681099	1.1032	0.24537	0
535.2	Atrophic gastritis	digestive	70	6.21903	5.66461	6.74059	1.14479	0.910807	1.43889	0.246401	0
153	Colorectal cancer	neoplasms	781	6.21492	5.65914	6.73511	0.952003	0.876021	1.03457	0.246441	0
614.51	Cervicitis and endocervicitis	genitourinary	27	6.2204	5.66461	6.74059	0.745039	0.452872	1.2257	0.24656	0
269	Proteinuria	endocrine/metabolic	38	6.2204	5.66461	6.74059	0.769807	0.494184	1.19916	0.247332	0
368.9	Subjective visual disturbances	sense organs	95	6.2204	5.66461	6.74059	0.865578	0.676006	1.10831	0.252381	0
430.2	Intracerebral hemorrhage	circulatory system	155	6.2204	5.66461	6.74059	0.888945	0.726294	1.08802	0.25355	0
352	Disorders of other cranial nerves	neurological	227	6.21766	5.66188	6.74059	0.911243	0.776719	1.06907	0.254088	0
797	Shock	symptoms	53	6.2204	5.66461	6.74059	0.798401	0.541878	1.17636	0.254882	0
334.2	Anterior horn cell disease	neurological	58	6.2204	5.66461	6.74059	0.818412	0.579604	1.15561	0.25497	0
706	Diseases of sebaceous glands	dermatologic	664	6.21492	5.65914	6.74059	0.950902	0.871928	1.03703	0.255098	0
706.2	Sebaceous cyst	dermatologic	646	6.21492	5.65914	6.74059	0.950242	0.870224	1.03762	0.255458	0
360	Disorders of the globe	sense organs	71	6.2204	5.66461	6.74059	0.846166	0.634363	1.12869	0.255786	0
202.21	Nodular lymphoma	neoplasms	49	6.2204	5.66461	6.74059	1.14847	0.903728	1.45949	0.257585	0
365.2	Primary angle-closure glaucoma	sense organs	163	6.21766	5.66188	6.74059	1.09511	0.934639	1.28313	0.261079	0
735.3	Hallux valgus (Bunion)	musculoskeletal	533	6.21492	5.65914	6.73511	1.05174	0.962755	1.14895	0.263376	0
443.8	Other specified peripheral vascular diseases	circulatory system	23	6.2204	5.66461	6.74059	0.706969	0.384023	1.3015	0.265423	0
442.8	Aneurysm of other specified artery	circulatory system	60	6.2204	5.66461	6.74059	0.829891	0.597025	1.15359	0.267139	0
441.1	Acute vascular insufficiency of intestine	circulatory system	72	6.2204	5.66461	6.74059	0.839999	0.616005	1.14544	0.270533	0
242.1	Graves' disease	endocrine/metabolic	76	6.2204	5.66461	6.74059	0.854719	0.64642	1.13014	0.27067	0
480.3	Pneumonia due to fungus (mycoses)	respiratory	39	6.2204	5.66461	6.74059	0.794225	0.527014	1.19692	0.27091	0
364	Corneal opacity and other disorders of cornea	sense organs	433	6.21492	5.65914	6.74059	0.935451	0.830607	1.05353	0.271247	0
804	Fracture of hand or wrist	injuries & poisonings	278	6.21492	5.66188	6.73785	1.06381	0.952139	1.18858	0.274305	0
295.1	Schizophrenia	mental disorders	24	6.2204	5.66461	6.74059	0.74406	0.437922	1.26421	0.27435	0
303	Psychogenic and somatoform disorders	mental disorders	51	6.2204	5.66461	6.74059	0.827534	0.589067	1.16254	0.275028	0
526.9	Jaw disease NOS	digestive	41	6.2204	5.66461	6.74059	1.16704	0.88411	1.54052	0.27551	0
800	Fracture of lower limb	injuries & poisonings	706	6.21492	5.65914	6.73511	0.952524	0.872645	1.03972	0.276407	0
695.42	Systemic lupus erythematosus	dermatologic	32	6.2204	5.66461	6.74059	0.759139	0.461772	1.248	0.277262	0
701	Other hypertrophic and atrophic conditions of skin	dermatologic	728	6.21492	5.65914	6.73511	0.954636	0.877787	1.03821	0.278275	0
420.21	Acute pericarditis	circulatory system	25	6.2204	5.66461	6.74059	0.735169	0.421023	1.28372	0.279357	0
338.1	Acute pain	neurological	146	6.2204	5.66461	6.74059	1.09335	0.929849	1.2856	0.28019	0
528.12	Oral aphthae	digestive	33	6.22587	5.66461	6.74059	1.16393	0.882649	1.53484	0.282135	0
952	Spinal cord injury without evidence of spinal bone injury	injuries & poisonings	33	6.2204	5.66461	6.74059	0.793404	0.518946	1.21302	0.285331	0
528.1	Stomatitis and mucositis	digestive	116	6.2204	5.66461	6.74059	0.886082	0.709071	1.10728	0.287466	0
134	Helminthiases	infectious diseases	27	6.2204	5.66461	6.74059	1.18053	0.869337	1.60313	0.287754	0
750.13	Congenital anomalies of mouth/tongue	congenital anomalies	43	6.2204	5.66461	6.74059	0.803119	0.535605	1.20425	0.288791	0
204.2	Myeloid leukemia	neoplasms	80	6.2204	5.66461	6.74059	0.85663	0.64256	1.14202	0.291518	0
585.2	Renal failure NOS	genitourinary	114	6.2204	5.66461	6.74059	0.878657	0.690799	1.1176	0.291871	0
78	Viral warts & HPV	infectious diseases	112	6.21766	5.66461	6.74059	0.88945	0.715146	1.10624	0.292471	0
697	Sarcoidosis	dermatologic	77	6.2204	5.66461	6.74059	0.865895	0.660611	1.13497	0.296974	0
479	Other upper respiratory disease	respiratory	367	6.21492	5.65914	6.74059	0.939184	0.834704	1.05674	0.297069	0
735.2	Acquired toe deformities	musculoskeletal	549	6.21492	5.65914	6.73511	1.04852	0.958772	1.14666	0.299387	0
346	Abnormal findings on study of brain and/or nervous system	neurological	37	6.2204	5.66461	6.74059	0.798708	0.521759	1.22266	0.300856	0
694.2	Other dyschromia	dermatologic	184	6.21766	5.66461	6.74059	0.914324	0.770969	1.08434	0.303285	0
380.1	Otitis externa	sense organs	456	6.2204	5.66461	6.74059	0.946739	0.852908	1.05089	0.304051	0
193	Thyroid cancer	neoplasms	54	6.2204	5.66461	6.74059	0.835322	0.592467	1.17773	0.304593	0
380.4	Impacted cerumen	sense organs	164	6.22587	5.67009	6.74059	0.910067	0.7601	1.08962	0.305017	0
473.3	Paralysis/spasm of vocal cords or larynx	respiratory	60	6.2204	5.66461	6.74059	0.834421	0.589429	1.18124	0.307384	0
728.2	Laxity of ligament or hypermobility syndrome	musculoskeletal	80	6.2204	5.66461	6.74059	0.874773	0.676164	1.13172	0.308567	0
277.5	Other disorders of lipoid metabolism	endocrine/metabolic	51	6.2204	5.66461	6.74059	1.15163	0.877434	1.5115	0.308896	0
871.2	Open wound of finger(s)	injuries & poisonings	240	6.21492	5.66188	6.74059	1.06612	0.942137	1.20641	0.310105	0
370.1	Corneal ulcer	sense organs	27	6.2204	5.66461	6.74059	1.17083	0.863364	1.58779	0.310248	0
610.1	Cystic mastopathy	genitourinary	59	6.2204	5.66461	6.74059	0.852939	0.626318	1.16156	0.312731	0
753	Congenital anomalies of the eye	congenital anomalies	32	6.2204	5.66461	6.74059	0.789017	0.497068	1.25244	0.314818	0
721.2	Spondylosis with myelopathy	musculoskeletal	38	6.2204	5.66461	6.74059	0.775894	0.472973	1.27282	0.315025	0
70.4	Chronic hepatitis	infectious diseases	36	6.2204	5.66461	6.74059	0.794194	0.50622	1.24599	0.315945	0
702.1	Actinic keratosis	dermatologic	962	6.21492	5.65914	6.73511	1.03463	0.967786	1.10609	0.317779	0
368.91	Psychophysical visual disturbances	sense organs	40	6.2204	5.66461	6.74059	0.803995	0.523606	1.23453	0.318741	0
316.1	Polyneuropathy due to drugs	mental disorders	36	6.2204	5.66461	6.74059	0.795445	0.507175	1.24756	0.318927	0
361.2	Retinoschisis and retinal cysts	sense organs	21	6.2204	5.66461	6.74059	0.740384	0.409877	1.3374	0.319092	0
766	Neuralgia, neuritis, and radiculitis NOS	symptoms	133	6.22587	5.66461	6.74059	0.89657	0.723051	1.11173	0.319815	0
526.5	Inflammatory conditions of jaw	digestive	23	6.2204	5.66461	6.74059	0.746454	0.419546	1.32809	0.31986	0
356	Hereditary and idiopathic peripheral neuropathy	neurological	31	6.2204	5.66461	6.74059	0.788995	0.494572	1.25869	0.319976	0
155.1	Malignant neoplasm of liver, primary	neoplasms	40	6.2204	5.66461	6.74059	1.16821	0.859629	1.58756	0.320488	0
750.1	Upper gastrointestinal congenital anomalies	congenital anomalies	71	6.2204	5.66461	6.74059	0.853844	0.625117	1.16626	0.320617	0
290.16	Vascular dementia	mental disorders	83	6.2204	5.66461	6.74059	0.862993	0.644928	1.15479	0.321434	0
698	Pruritus and related conditions	dermatologic	257	6.2204	5.66461	6.74059	0.929908	0.805355	1.07372	0.321951	0
284	Aplastic anemia	hematopoietic	96	6.2204	5.66461	6.74059	0.879144	0.681238	1.13454	0.322234	0
180.3	Cervical intraepithelial neoplasia [CIN] [Cervical dysplasia]	neoplasms	27	6.2204	5.66461	6.74059	1.16983	0.857497	1.59594	0.322252	0
153.3	Malignant neoplasm of rectum, rectosigmoid junction, and anus	neoplasms	347	6.21766	5.66188	6.74059	0.940092	0.831456	1.06292	0.324129	0
801	Fracture of ankle and foot	injuries & poisonings	136	6.21766	5.66461	6.74059	1.0846	0.921918	1.27599	0.327352	0
701.4	Keloid scar	dermatologic	20	6.2204	5.66461	6.74059	0.739542	0.399438	1.36923	0.337027	0
364.2	Corneal edema	sense organs	22	6.2204	5.66461	6.74059	0.745163	0.408697	1.35863	0.337119	0
569.1	Toxic gastroenteritis and colitis	digestive	110	6.2204	5.66461	6.74059	0.891772	0.704921	1.12815	0.339665	0
557	Intestinal malabsorption (non-celiac)	digestive	251	6.21492	5.66188	6.74059	0.934131	0.812102	1.0745	0.340095	0
159.3	Malignant neoplasm of gallbladder and extrahepatic bile ducts	neoplasms	46	6.2204	5.66461	6.74059	0.827004	0.55959	1.22221	0.340539	0
442.2	Aneurysm of iliac artery	circulatory system	35	6.2204	5.66461	6.74059	0.809758	0.52441	1.25037	0.341115	0
870.4	Open wound of nose and sinus	injuries & poisonings	50	6.2204	5.66461	6.74059	1.13227	0.876635	1.46244	0.34136	0
427.11	Paroxysmal supraventricular tachycardia	circulatory system	356	6.21492	5.66188	6.74059	0.94209	0.833132	1.0653	0.341464	0
701.3	Circumscribed scleroderma	dermatologic	131	6.21766	5.66461	6.74059	0.903977	0.733307	1.11437	0.344341	0
292.3	Memory loss	mental disorders	190	6.21492	5.66188	6.74059	1.07335	0.926772	1.24312	0.344722	0
555.1	Regional enteritis	digestive	131	6.21766	5.66461	6.74059	0.909065	0.745445	1.1086	0.346361	0
159.2	Malignant neoplasm of small intestine, including duodenum	neoplasms	38	6.2204	5.66461	6.74059	0.815338	0.532863	1.24756	0.346842	0
755.6	Other congenital anomalies of lower limb, including pelvic girdle	congenital anomalies	21	6.2204	5.66461	6.74059	0.751138	0.412847	1.36663	0.3487	0
365.1	Open-angle glaucoma	sense organs	398	6.21492	5.65914	6.73511	0.945784	0.841314	1.06323	0.350624	0
870.3	Other open wound of head and face	injuries & poisonings	356	6.21492	5.66188	6.74059	0.943804	0.835821	1.06574	0.350847	0
53	Herpes zoster	infectious diseases	422	6.21766	5.66188	6.74059	1.0482	0.949109	1.15764	0.35284	0
617	Disorders secondary to childbirth, surgery, trauma	genitourinary	78	6.2204	5.66461	6.74059	0.875545	0.661268	1.15926	0.353373	0
716	Other arthropathies	musculoskeletal	62	6.2204	5.66461	6.74059	0.861739	0.629246	1.18013	0.353643	0
840.3	Joint/ligament sprain	injuries & poisonings	166	6.21766	5.66461	6.74059	0.920453	0.77147	1.09821	0.357517	0
327.4	Insomnia	neurological	134	6.2204	5.66461	6.74059	0.90887	0.741242	1.11441	0.358303	0
427.12	Paroxysmal ventricular tachycardia	circulatory system	168	6.21766	5.66461	6.74059	0.919202	0.766993	1.10162	0.361682	0
577.2	Chronic pancreatitis	digestive	45	6.2204	5.66461	6.74059	0.830576	0.556724	1.23914	0.363094	0
274.2	Crystal arthropathies	endocrine/metabolic	63	6.2204	5.66461	6.74059	0.858106	0.616737	1.19394	0.363832	0
348.7	Coma	neurological	68	6.2204	5.66461	6.74059	0.873677	0.65168	1.1713	0.366594	0
702.2	Seborrheic keratosis	dermatologic	513	6.21492	5.65914	6.73511	0.956288	0.867527	1.05413	0.368497	0
528.5	Diseases of lips	digestive	80	6.2204	5.66461	6.74059	0.883773	0.674227	1.15844	0.370893	0
172.1	Melanomas of skin, dx or hx	neoplasms	483	6.21492	5.65914	6.73511	0.954665	0.862161	1.05709	0.372281	0
172.11	Melanomas of skin	neoplasms	483	6.21492	5.65914	6.73511	0.954665	0.862161	1.05709	0.372281	0
411.41	Aneurysm and dissection of heart	circulatory system	39	6.2204	5.66461	6.74059	0.829602	0.54936	1.2528	0.374396	0
561.2	Flatulence	digestive	312	6.21492	5.66188	6.74059	0.944204	0.831599	1.07206	0.375569	0
771	Musculoskeletal symptoms referable to limbs	symptoms	93	6.2204	5.66461	6.74059	0.891388	0.689886	1.15175	0.37919	0
368.1	Amblyopia	sense organs	169	6.21766	5.66188	6.74059	1.07308	0.915592	1.25766	0.383755	0
151	Cancer of stomach	neoplasms	122	6.2204	5.66461	6.74059	0.904264	0.720865	1.13432	0.38421	0
1000	Burns	other	85	6.2204	5.66461	6.74059	0.889068	0.68191	1.15916	0.38499	0
1007	Injury to blood vessels	other	36	6.2204	5.66461	6.74059	1.13	0.857217	1.48959	0.385931	0
742.1	Loose body in joint	musculoskeletal	25	6.2204	5.66461	6.74059	0.79662	0.476339	1.33225	0.386157	0
550.3	Femoral hernia	digestive	82	6.2204	5.66461	6.74059	0.891106	0.68601	1.15752	0.387646	0
687.3	Changes in skin texture	dermatologic	20	6.2204	5.66461	6.74059	0.761166	0.409566	1.41461	0.388108	0
527.2	Sialoadenitis	digestive	58	6.2204	5.66461	6.74059	0.860098	0.609824	1.21308	0.390348	0
557.1	Celiac disease	digestive	189	6.21766	5.66188	6.74059	0.933125	0.796481	1.09321	0.391561	0
840	Sprains and strains	injuries & poisonings	409	6.21766	5.66461	6.74059	1.04365	0.946252	1.15108	0.392692	0
295.3	Psychosis	mental disorders	20	6.2204	5.66461	6.74059	1.17739	0.809113	1.71331	0.393523	0
628	Ovarian cyst	genitourinary	274	6.21492	5.66188	6.74059	0.941433	0.819476	1.08154	0.393874	0
172.3	Carcinoma in situ of skin	neoplasms	187	6.21766	5.66188	6.74059	0.927544	0.779964	1.10305	0.394943	0
564.8	Abnormal findings on exam of gastrointestinal tract/ abdominal area	digestive	370	6.21492	5.66188	6.74059	0.948401	0.839303	1.07168	0.395514	0
320	Meningitis	neurological	33	6.2204	5.66461	6.74059	0.821428	0.520385	1.29663	0.398327	0
599.6	Oliguria and anuria	genitourinary	27	6.2204	5.66461	6.74059	0.803937	0.481393	1.34259	0.404251	0
367.2	Astigmatism	sense organs	574	6.21492	5.65914	6.74059	0.956909	0.86265	1.06147	0.405124	0
199	Neoplasm of uncertain behavior	neoplasms	177	6.21766	5.66461	6.74059	0.925152	0.77015	1.11135	0.405674	0
601.1	Prostatitis	genitourinary	206	6.21766	5.66188	6.74059	0.937876	0.806277	1.09095	0.405723	0
213	Benign neoplasm of bone and articular cartilage	neoplasms	24	6.2204	5.66461	6.74059	1.17071	0.806526	1.69934	0.407103	0
1009	Injury, NOS	other	1068	6.21492	5.6564	6.73511	0.972487	0.910117	1.03913	0.409405	0
420.1	Myocarditis	circulatory system	26	6.2204	5.66461	6.74059	0.806393	0.483063	1.34614	0.410477	0
686.3	Pilonidal cyst	dermatologic	23	6.2204	5.66461	6.74059	0.801917	0.473918	1.35692	0.410736	0
253.7	Other disorders of neurohypophysis	endocrine/metabolic	53	6.2204	5.66461	6.74059	0.869387	0.62269	1.21382	0.411081	0
430.1	Subarachnoid hemorrhage	circulatory system	95	6.2204	5.66461	6.74059	0.903711	0.709284	1.15143	0.41271	0
250.3	Insulin pump user	endocrine/metabolic	34	6.2204	5.66461	6.74059	0.823247	0.51658	1.31197	0.413354	0
619.5	Noninflammatory disorders of vulva and perineum	genitourinary	89	6.2204	5.66461	6.74059	0.895895	0.687623	1.16725	0.415444	0
735	Acquired foot deformities	musculoskeletal	916	6.21492	5.65092	6.73238	1.02936	0.960105	1.10361	0.415463	0
220	Benign neoplasm of ovary	neoplasms	144	6.21766	5.66461	6.74059	0.919931	0.752516	1.12459	0.415474	0
360.2	Progressive myopia	sense organs	50	6.2204	5.66461	6.74059	0.870108	0.622379	1.21644	0.415714	0
690.1	Seborrheic dermatitis	dermatologic	654	6.21492	5.65914	6.73511	0.965205	0.885906	1.0516	0.418146	0
751	Genitourinary congenital anomalies	congenital anomalies	127	6.21766	5.66461	6.74059	0.919722	0.751059	1.12626	0.418165	0
705.8	Hyperhidrosis	dermatologic	124	6.2204	5.66461	6.74059	0.917441	0.744651	1.13033	0.418329	0
590	Pyelonephritis	genitourinary	258	6.21492	5.66188	6.74059	0.942583	0.816511	1.08812	0.419571	0
270.35	Macroglobulinemia	endocrine/metabolic	21	6.2204	5.66461	6.74059	0.777468	0.421602	1.43371	0.420156	0
723	Other disorders of cervical region	musculoskeletal	43	6.2204	5.66461	6.74059	0.862455	0.601175	1.23729	0.421619	0
370	Keratitis	sense organs	82	6.2204	5.66461	6.74059	0.899396	0.69342	1.16656	0.424273	0
279.7	Other immunological findings	endocrine/metabolic	22	6.2204	5.66461	6.74059	1.15965	0.80492	1.67071	0.426568	0
618.5	Prolapse of vaginal vault after hysterectomy	genitourinary	24	6.2204	5.66461	6.74059	0.798847	0.457644	1.39444	0.429433	0
371.3	Inflammation of eyelids	sense organs	520	6.21766	5.66188	6.74059	0.961976	0.873521	1.05939	0.43087	0
619.3	Noninflammatory disorders of cervix	genitourinary	143	6.21766	5.66461	6.74059	0.925992	0.764748	1.12123	0.430871	0
286.12	Congenital deficiency of other clotting factors (including factor VII)	hematopoietic	33	6.2204	5.66461	6.74059	1.13325	0.829952	1.54739	0.43121	0
364.9	Cornea replaced by transplant	sense organs	32	6.2204	5.66461	6.74059	1.13915	0.822454	1.57778	0.433111	0
589	Abnormal results of function study of kidney	genitourinary	38	6.2204	5.66461	6.74059	0.843111	0.549084	1.29458	0.435417	0
300.13	Phobia	mental disorders	245	6.21766	5.66188	6.74059	0.940056	0.803522	1.09979	0.440097	0
782.6	Pallor and flushing	symptoms	74	6.2204	5.66461	6.74059	0.897868	0.682337	1.18148	0.441757	0
202.2	Non-Hodgkins lymphoma	neoplasms	300	6.21492	5.66188	6.7399	0.949792	0.832476	1.08364	0.443794	0
686.2	Impetigo	dermatologic	47	6.2204	5.66461	6.74059	0.875722	0.623017	1.23093	0.444908	0
150	Cancer of esophagus	neoplasms	151	6.2204	5.66461	6.74059	0.927152	0.762644	1.12715	0.447871	0
274.11	Gouty arthropathy	endocrine/metabolic	27	6.2204	5.66461	6.74059	1.16066	0.789148	1.70708	0.449092	0
690	Erythematosquamous dermatosis	dermatologic	655	6.21492	5.65914	6.73511	0.967644	0.888407	1.05395	0.450512	0
695.8	Other specified erythematous conditions	dermatologic	57	6.22587	5.66461	6.74059	0.874747	0.615695	1.24279	0.455148	0
709.7	Unspecified diffuse connective tissue disease	dermatologic	28	6.2204	5.66461	6.74059	0.839909	0.530881	1.32882	0.456054	0
742.2	Pathological, developmental or recurrent dislocation	musculoskeletal	43	6.2204	5.66461	6.74059	0.870793	0.604732	1.25391	0.457066	0
750.21	Congenital anomalies of intestine	congenital anomalies	37	6.2204	5.66461	6.74059	0.855222	0.565504	1.29337	0.458668	0
281.12	Other vitamin B12 deficiency anemia	hematopoietic	38	6.2204	5.66461	6.74059	0.848419	0.548902	1.31137	0.459378	0
379.2	Disorders of vitreous body	sense organs	471	6.21492	5.65914	6.73511	0.961422	0.866004	1.06735	0.460693	0
751.22	Other specified congenital anomalies of kidney	congenital anomalies	50	6.2204	5.66461	6.74059	0.877236	0.618941	1.24332	0.46169	0
528.3	Cellulitis and abscess of oral soft tissues	digestive	21	6.2204	5.66461	6.74059	0.82199	0.487166	1.38693	0.462676	0
337.1	Peripheral autonomic neuropathy	neurological	32	6.2204	5.66461	6.74059	0.831092	0.507232	1.36173	0.462708	0
712	Infective connective tissue disorders	musculoskeletal	23	6.2204	5.66461	6.74059	0.813621	0.468175	1.41396	0.464476	0
623	Hypertrophy of female genital organs	genitourinary	43	6.2204	5.66461	6.74059	0.880712	0.625195	1.24066	0.467506	0
732	Osteochondropathies	musculoskeletal	44	6.2204	5.66461	6.74059	0.871974	0.600852	1.26543	0.470911	0
610	Benign mammary dysplasias	genitourinary	168	6.21766	5.66461	6.74059	0.938327	0.788908	1.11605	0.471946	0
871.3	Open wound of foot except toe(s) alone	injuries & poisonings	20	6.2204	5.66461	6.74059	0.807256	0.450364	1.44696	0.472076	0
705	Disorders of sweat glands	dermatologic	37	6.22587	5.66461	6.74059	1.12041	0.821572	1.52794	0.47258	0
721.8	Other allied disorders of spine	musculoskeletal	67	6.2204	5.66461	6.74059	1.09609	0.852024	1.41008	0.475274	0
272.9	Unspecified disorder of lipoid metabolism	endocrine/metabolic	92	6.2204	5.66461	6.74059	0.908444	0.697482	1.18321	0.476347	0
379.4	Anomalies of pupillary function	sense organs	34	6.2204	5.66461	6.74059	0.853553	0.551607	1.32078	0.477152	0
367	Disorders of refraction and accommodation; blindness and low vision	sense organs	1267	6.21218	5.64545	6.73238	0.976913	0.915698	1.04222	0.47928	0
384.4	Perforation of tympanic membrane	sense organs	74	6.2204	5.66461	6.74059	1.07894	0.873163	1.33321	0.481612	0
601.11	Acute prostatitis	genitourinary	52	6.2204	5.66461	6.74059	0.897343	0.663012	1.2145	0.483008	0
800.2	Fracture of unspecified part of femur	injuries & poisonings	133	6.21766	5.66461	6.74059	0.926594	0.748091	1.14769	0.485	0
282.5	Sickle cell anemia	hematopoietic	20	6.2204	5.66461	6.74059	0.82709	0.484253	1.41264	0.487001	0
364.1	Corneal opacity	sense organs	48	6.2204	5.66461	6.74059	1.10401	0.835172	1.45939	0.487088	0
751.1	Congenital anomalies of genital organs	congenital anomalies	45	6.2204	5.66461	6.74059	1.09756	0.842404	1.42999	0.490466	0
420.22	Chronic pericarditis	circulatory system	51	6.2204	5.66461	6.74059	0.885595	0.625347	1.25415	0.493743	0
204.4	Multiple myeloma	neoplasms	121	6.21766	5.66461	6.74059	0.927237	0.746327	1.152	0.495111	0
257	Testicular dysfunction	endocrine/metabolic	31	6.2204	5.66461	6.74059	0.855845	0.545473	1.34282	0.498189	0
257.1	Testicular hypofunction	endocrine/metabolic	31	6.2204	5.66461	6.74059	0.855895	0.545506	1.34289	0.498348	0
870.2	Open wound of ear	injuries & poisonings	20	6.2204	5.66461	6.74059	1.13641	0.782865	1.64961	0.501252	0
618.6	Vaginal enterocele, congenital or acquired	genitourinary	49	6.2204	5.66461	6.74059	0.879142	0.601758	1.28439	0.505433	0
575.9	Nonspecific abnormal findings on radiological and other examination of biliary tract	digestive	76	6.2204	5.66461	6.74059	0.906984	0.678421	1.21255	0.509876	0
371	Inflammation of the eye	sense organs	609	6.2204	5.66188	6.74059	0.970754	0.888237	1.06094	0.512552	0
425.11	Hypertrophic obstructive cardiomyopathy	circulatory system	24	6.2204	5.66461	6.74059	1.14187	0.76568	1.70289	0.515295	0
907	Injuries to the nervous system	injuries & poisonings	144	6.21766	5.66461	6.74059	1.05711	0.893088	1.25127	0.518514	0
711	Arthropathy associated with infections	musculoskeletal	36	6.2204	5.66461	6.74059	0.867411	0.562238	1.33823	0.520233	0
379.9	Pain, swelling or discharge of eye	sense organs	35	6.22313	5.66461	6.74059	1.11576	0.794938	1.56607	0.526566	0
723.1	Torticollis	musculoskeletal	40	6.2204	5.66461	6.74059	0.890946	0.622949	1.27424	0.527065	0
172	Skin cancer	neoplasms	1684	6.20671	5.64271	6.73238	1.01683	0.965115	1.07131	0.530884	0
433.11	Occlusion of cerebral arteries, with cerebral infarction	circulatory system	26	6.2204	5.66461	6.74059	0.851526	0.513492	1.41209	0.533409	0
362.7	Hereditary retinal dystrophies	sense organs	23	6.2204	5.66461	6.74059	1.13577	0.7607	1.69577	0.533602	0
726.3	Bursitis	musculoskeletal	254	6.22587	5.66461	6.74059	0.95702	0.833318	1.09909	0.533885	0
550.1	Inguinal hernia	digestive	1514	6.21218	5.64271	6.73238	1.01613	0.966154	1.0687	0.533984	0
185	Cancer of prostate	neoplasms	1871	6.20671	5.63997	6.72964	0.984233	0.936133	1.0348	0.534142	0
619.4	Noninflammatory disorders of vagina	genitourinary	86	6.2204	5.66461	6.74059	0.924183	0.717043	1.19116	0.542563	0
681.1	Cellulitis and abscess of fingers/toes	dermatologic	148	6.22313	5.66461	6.74059	0.942507	0.77875	1.1407	0.543134	0
740.12	Osteoarthrosis, localized, secondary	musculoskeletal	178	6.21766	5.66188	6.74059	0.948465	0.799386	1.12535	0.544218	0
289.5	Diseases of spleen	hematopoietic	123	6.2204	5.66461	6.74059	0.936346	0.754734	1.16166	0.549939	0
377	Disorders of optic nerve and visual pathways	sense organs	89	6.2204	5.66461	6.74059	1.06626	0.862433	1.31825	0.553391	0
253.2	Pituitary hypofunction	endocrine/metabolic	34	6.2204	5.66461	6.74059	0.884205	0.585569	1.33514	0.558345	0
429	Ill-defined descriptions and complications of heart disease	circulatory system	103	6.21766	5.66461	6.74059	0.93331	0.740542	1.17626	0.558755	0
427.41	Ventricular fibrillation and flutter	circulatory system	83	6.2204	5.66461	6.74059	0.927725	0.718599	1.19771	0.564857	0
701.2	Scar conditions and fibrosis of skin	dermatologic	226	6.21492	5.66188	6.74059	0.956533	0.822095	1.11296	0.56524	0
474.2	Chronic tonsillitis and adenoiditis	respiratory	60	6.2204	5.66461	6.74059	0.918413	0.687009	1.22776	0.565553	0
379.5	Disorders of iris and ciliary body	sense organs	118	6.21766	5.66461	6.74059	0.936483	0.748451	1.17175	0.56605	0
715.1	Sacroiliitis NEC	musculoskeletal	29	6.2204	5.66461	6.74059	0.865539	0.523579	1.43084	0.573401	0
375	Disorders of lacrimal system	sense organs	406	6.21492	5.65914	6.73785	0.967956	0.863573	1.08495	0.575875	0
602	Other disorders of prostate	genitourinary	182	6.21766	5.66188	6.74059	1.04277	0.900102	1.20804	0.576929	0
277.4	Disorders of bilirubin excretion	endocrine/metabolic	105	6.2204	5.66461	6.74059	1.05402	0.875863	1.26841	0.577585	0
110.2	Dermatomycoses	infectious diseases	129	6.2204	5.66461	6.74059	1.04978	0.884713	1.24565	0.577788	0
958	Certain early complications of trauma or procedure	injuries & poisonings	133	6.2204	5.66461	6.74059	0.945254	0.774258	1.15401	0.580265	0
367.4	Presbyopia	sense organs	22	6.2204	5.66461	6.74059	0.856836	0.494884	1.48351	0.581165	0
287.31	Primary thrombocytopenia	hematopoietic	67	6.2204	5.66461	6.74059	0.923693	0.695539	1.22669	0.583426	0
562	Diverticulosis and diverticulitis	digestive	23	6.2204	5.66461	6.74059	0.859153	0.498476	1.4808	0.584688	0
110	Dermatophytosis / Dermatomycosis	infectious diseases	437	6.22587	5.67009	6.74059	0.971653	0.87554	1.07832	0.588435	0
580.1	Glomerulonephritis	genitourinary	32	6.2204	5.66461	6.74059	0.891654	0.588107	1.35188	0.589146	0
145	Cancer of mouth	neoplasms	99	6.21766	5.66461	6.74059	0.941406	0.755568	1.17295	0.590468	0
571.6	Primary biliary cirrhosis	digestive	21	6.2204	5.66461	6.74059	0.86096	0.497933	1.48866	0.592064	0
519.9	Symptoms involving respiratory system and other chest symptoms	respiratory	42	6.2204	5.66461	6.74059	0.906227	0.630809	1.30189	0.594242	0
364.5	Corneal dystrophy	sense organs	95	6.2204	5.66461	6.74059	0.931174	0.715907	1.21117	0.594983	0
384	Other disorders of tympanic membrane	sense organs	82	6.2204	5.66461	6.74059	1.05762	0.858942	1.30224	0.597732	0
695.41	Cutaneous lupus erythematosus	dermatologic	20	6.2204	5.66461	6.74059	1.12291	0.729257	1.72907	0.598628	0
803.1	Fracture of humerus	injuries & poisonings	257	6.21766	5.66188	6.74059	1.03723	0.904727	1.18913	0.600167	0
255.1	Adrenal hyperfunction	endocrine/metabolic	29	6.2204	5.66461	6.74059	0.877385	0.537932	1.43104	0.600231	0
214.1	Lipoma of skin and subcutaneous tissue	neoplasms	223	6.21766	5.66188	6.74059	1.03495	0.910137	1.17688	0.600328	0
346.1	Nonspecific abnormal findings on radiological and other examination of skull and head	neurological	26	6.2204	5.66461	6.74059	0.87924	0.542619	1.42469	0.601239	0
110.11	Dermatophytosis of nail	infectious diseases	140	6.22587	5.67009	6.74059	0.952393	0.791816	1.14553	0.604628	0
741.2	Stiffness of joint	musculoskeletal	48	6.2204	5.66461	6.74059	1.07672	0.810274	1.43078	0.610341	0
599.5	Frequency of urination and polyuria	genitourinary	259	6.21629	5.66188	6.74059	0.963919	0.836097	1.11128	0.612652	0
362.29	Macular degeneration (senile) of retina NOS	sense organs	1036	6.21218	5.65092	6.73238	0.980849	0.909506	1.05779	0.615768	0
362.2	Degeneration of macula and posterior pole of retina	sense organs	1036	6.21218	5.65092	6.73238	0.980849	0.909506	1.05779	0.615768	0
608	Other disorders of male genital organs	genitourinary	271	6.21766	5.66461	6.74059	0.968931	0.855874	1.09692	0.618069	0
505	Other pulmonary inflamation or edema	respiratory	25	6.2204	5.66461	6.74059	0.884258	0.544849	1.4351	0.618576	0
938.2	Chronic dermatitis due to solar radiation	dermatologic	51	6.2204	5.66461	6.74059	1.07071	0.817337	1.40264	0.619949	0
53.1	Herpes zoster with nervous system complications	infectious diseases	28	6.2204	5.66461	6.74059	0.88842	0.555776	1.42016	0.621065	0
227.1	Benign neoplasm of adrenal gland	neoplasms	42	6.2204	5.66461	6.74059	0.905772	0.611262	1.34218	0.621841	0
597.2	Urinary complications NEC	genitourinary	20	6.2204	5.66461	6.74059	1.11788	0.712162	1.75473	0.628108	0
371.1	Uveitis, noninfectious or NOS	sense organs	91	6.2204	5.66461	6.74059	1.05474	0.847317	1.31295	0.633328	0
279.11	Deficiency of humoral immunity	endocrine/metabolic	38	6.2204	5.66461	6.74059	1.07191	0.797908	1.44002	0.644748	0
512.2	Painful respiration	respiratory	37	6.2204	5.66461	6.74059	0.910731	0.607094	1.36623	0.651344	0
241.2	Nontoxic multinodular goiter	endocrine/metabolic	88	6.2204	5.66461	6.74059	0.942245	0.727852	1.21979	0.65153	0
946	Anaphylactic shock NOS	injuries & poisonings	20	6.2204	5.66461	6.74059	1.09892	0.726407	1.66246	0.655168	0
300.3	Obsessive-compulsive disorders	mental disorders	21	6.2204	5.66461	6.74059	0.89044	0.532532	1.48889	0.658189	0
585.4	Chronic kidney disease, Stage I or II	genitourinary	212	6.21629	5.66188	6.74059	0.963273	0.815629	1.13764	0.659355	0
613.8	Other specified disorders of breast	genitourinary	28	6.2204	5.66461	6.74059	0.898879	0.559392	1.4444	0.659548	0
367.1	Myopia	sense organs	518	6.21492	5.65914	6.73511	1.02047	0.932395	1.11687	0.65993	0
701.5	Abnormal granulation tissue	dermatologic	41	6.2204	5.66461	6.74059	0.920588	0.636773	1.3309	0.659959	0
706.1	Acne	dermatologic	29	6.2204	5.66461	6.74059	0.912233	0.604458	1.37672	0.661781	0
614.1	Pelvic peritoneal adhesions, female (postoperative) (postinfection)	genitourinary	160	6.21766	5.66188	6.74059	0.959932	0.798949	1.15335	0.662383	0
303.3	Psychogenic disorder	mental disorders	33	6.2204	5.66461	6.74059	0.918782	0.627741	1.34476	0.662951	0
110.13	Dermatophytosis of the body	infectious diseases	28	6.22587	5.66461	6.74059	0.90771	0.582184	1.41525	0.669155	0
367.8	Hypermetropia	sense organs	97	6.2204	5.66461	6.74059	1.04989	0.839312	1.31331	0.669909	0
754	Congenital musculoskeletal deformities of spine	congenital anomalies	80	6.2204	5.66461	6.74059	0.942676	0.71576	1.24153	0.674368	0
599.3	Dysuria	genitourinary	206	6.21492	5.66188	6.74059	0.966249	0.8232	1.13416	0.674491	0
155	Cancer of liver and intrahepatic bile duct	neoplasms	109	6.2204	5.66461	6.74059	0.95067	0.7493	1.20616	0.677005	0
916	Contusion	injuries & poisonings	281	6.21629	5.66188	6.74059	0.971753	0.847499	1.11423	0.68145	0
363	Chorioretinal inflammations, scars, and other disorders of choroid	sense organs	62	6.2204	5.66461	6.74059	0.937959	0.690641	1.27384	0.681712	0
727.1	Synovitis and tenosynovitis	musculoskeletal	505	6.21492	5.66188	6.73511	1.02024	0.926466	1.12351	0.683709	0
870.5	Open wound of lip and mouth	injuries & poisonings	85	6.2204	5.66461	6.74059	1.04735	0.838116	1.30881	0.684118	0
528.7	Sialolithiasis	digestive	22	6.2204	5.66461	6.74059	0.902628	0.549007	1.48402	0.686331	0
530.7	Gastroesophageal laceration-hemorrhage syndrome	digestive	20	6.2204	5.66461	6.74059	0.895684	0.524474	1.52963	0.686616	0
727	Other disorders of synovium, tendon, and bursa	musculoskeletal	1494	6.21218	5.64545	6.73238	0.988502	0.933694	1.04653	0.691114	0
429.2	Abnormal function study of cardiovascular system	circulatory system	100	6.21766	5.66461	6.74059	0.9545	0.757981	1.20197	0.692162	0
157	Pancreatic cancer	neoplasms	194	6.2204	5.66461	6.74059	1.03201	0.87914	1.21147	0.700059	0
622	Polyp of female genital organs	genitourinary	500	6.21492	5.65914	6.73717	0.980713	0.88792	1.0832	0.700966	0
587	Kidney replaced by transpant	genitourinary	31	6.2204	5.66461	6.74059	1.07166	0.751285	1.52865	0.702531	0
556.1	Ulceration of intestine	digestive	141	6.21766	5.66461	6.74059	1.03337	0.872584	1.22378	0.703652	0
612.2	Hypertrophy of breast (Gynecomastia)	genitourinary	29	6.2204	5.66461	6.74059	0.92274	0.604528	1.40845	0.709406	0
454.11	Varicose veins of lower extremity, symptomtic	circulatory system	171	6.21766	5.66461	6.74059	0.965435	0.801753	1.16253	0.710549	0
610.4	Benign neoplasm of breast	genitourinary	72	6.21766	5.66461	6.74059	0.951691	0.731686	1.23785	0.712012	0
604.3	Peyronie's disease	genitourinary	42	6.2204	5.66461	6.74059	0.943251	0.690194	1.28909	0.71393	0
540.1	Appendicitis	digestive	272	6.21492	5.66188	6.74059	1.02289	0.905866	1.15504	0.714991	0
525	Other diseases of the teeth and supporting structures	digestive	245	6.21492	5.66188	6.74059	0.973594	0.842632	1.12491	0.716558	0
212	Benign neoplasm of respiratory and intrathoracic organs	neoplasms	52	6.2204	5.66461	6.74059	1.05447	0.791589	1.40465	0.716968	0
622.1	Polyp of corpus uteri	genitourinary	426	6.21492	5.65914	6.73511	1.01936	0.917597	1.13241	0.720847	0
752.1	Neural tube defects	congenital anomalies	79	6.21766	5.66461	6.74059	1.04645	0.815605	1.34263	0.721058	0
191	Manlignant and unknown neoplasms of brain and nervous system	neoplasms	135	6.2204	5.66461	6.74059	0.965517	0.796107	1.17098	0.721472	0
276.8	Polydipsia	endocrine/metabolic	23	6.2204	5.66461	6.74059	1.07728	0.715073	1.62295	0.721836	0
145.3	Cancer of major salivary glands	neoplasms	24	6.2204	5.66461	6.74059	1.07211	0.728286	1.57824	0.724164	0
958.2	Traumatic and surgical subcutaneous emphysema	injuries & poisonings	24	6.2204	5.66461	6.74059	1.06957	0.735447	1.5555	0.724855	0
695.4	Lupus (localized and systemic)	dermatologic	43	6.2204	5.66461	6.74059	0.936995	0.650683	1.34929	0.726504	0
304	Adjustment reaction	mental disorders	26	6.2204	5.66461	6.74059	0.921903	0.578965	1.46798	0.731904	0
348.2	Cerebral edema and compression of brain	neurological	75	6.2204	5.66461	6.74059	0.956782	0.739199	1.23841	0.737166	0
611.3	Lump or mass in breast	genitourinary	82	6.2204	5.66461	6.74059	0.955328	0.731228	1.24811	0.73758	0
611	Abnormal findings on mammogram or breast exam	genitourinary	82	6.2204	5.66461	6.74059	0.955328	0.731228	1.24811	0.73758	0
363.3	Chorioretinal scars	sense organs	32	6.2204	5.66461	6.74059	1.06808	0.725572	1.57227	0.738484	0
358	Myoneural disorders	neurological	32	6.2204	5.66461	6.74059	1.0681	0.724378	1.57493	0.739493	0
427.22	Atrial flutter	circulatory system	275	6.21492	5.66188	6.74059	0.976318	0.846313	1.12629	0.742369	0
279	Disorders involving the immune mechanism	endocrine/metabolic	76	6.2204	5.66461	6.74059	1.03752	0.82624	1.30283	0.751198	0
170	Cancer of bone and connective tissue	neoplasms	66	6.2204	5.66461	6.74059	1.04243	0.806164	1.34794	0.751333	0
472	Chronic pharyngitis and nasopharyngitis	respiratory	253	6.2204	5.66461	6.74059	0.978541	0.853245	1.12224	0.756332	0
657	Infections specific to the perinatal period	pregnancy complications	55	6.21766	5.66461	6.74059	0.951708	0.69338	1.30628	0.759345	0
575.6	Cholesterolosis of gallbladder	digestive	54	6.2204	5.66461	6.74059	1.04621	0.78329	1.39737	0.759683	0
244.2	Acquired hypothyroidism	endocrine/metabolic	46	6.2204	5.66461	6.74059	1.04839	0.769328	1.42868	0.764744	0
695.7	Prurigo and Lichen	dermatologic	185	6.21766	5.66461	6.74059	1.02364	0.874765	1.19786	0.770727	0
54	Herpes simplex	infectious diseases	76	6.2204	5.66461	6.74059	0.961878	0.739444	1.25122	0.77207	0
362.4	Retinal vascular changes and abnomalities	sense organs	218	6.21766	5.66461	6.74059	1.02244	0.879456	1.18867	0.772779	0
368.3	Anisometropia	sense organs	81	6.2204	5.66461	6.74059	1.03474	0.815912	1.31226	0.778173	0
556	Ulceration of the lower GI tract	digestive	188	6.21766	5.66188	6.74059	0.978314	0.83531	1.1458	0.785681	0
759	Other and unspecified congenital anomalies	congenital anomalies	22	6.2204	5.66461	6.74059	0.937744	0.589722	1.49115	0.785915	0
520.2	Disturbances in tooth eruption	digestive	101	6.21766	5.66461	6.74059	1.0264	0.849883	1.23958	0.786671	0
159.4	Malignant neoplasm of retroperitoneum and peritoneum	neoplasms	45	6.2204	5.66461	6.74059	0.953579	0.670921	1.35532	0.791017	0
389.4	Tinnitus	sense organs	241	6.2204	5.66461	6.74059	1.01804	0.890266	1.16415	0.793872	0
454.1	Varicose veins of lower extremity	circulatory system	624	6.21492	5.65914	6.73511	1.01178	0.924695	1.10706	0.798762	0
871	Open wounds of extremities	injuries & poisonings	590	6.21492	5.65914	6.73511	1.01113	0.928404	1.10122	0.799395	0
594.8	Renal colic	genitourinary	72	6.2204	5.66461	6.74059	0.967077	0.745408	1.25467	0.801021	0
619.2	Disorders of uterus, NEC	genitourinary	255	6.21492	5.66188	6.74059	1.01731	0.888955	1.16419	0.803074	0
430.3	Subdural hemorrhage	circulatory system	65	6.2204	5.66461	6.74059	0.96571	0.732295	1.27352	0.804778	0
772	Symptoms of the muscles	symptoms	56	6.2204	5.66461	6.74059	1.03658	0.777948	1.38119	0.806215	0
362.6	Peripheral retinal degenerations	sense organs	32	6.2204	5.66461	6.74059	0.954757	0.657053	1.38735	0.80814	0
145.2	Cancer of tongue	neoplasms	42	6.2204	5.66461	6.74059	1.03835	0.766004	1.40752	0.808432	0
427.61	Supraventricular premature beats	circulatory system	44	6.2204	5.66461	6.74059	1.0407	0.746873	1.45011	0.81369	0
702	Degenerative skin conditions and other dermatoses	dermatologic	1392	6.21492	5.6564	6.73511	1.00686	0.951216	1.06575	0.813736	0
184.2	Cancer of other female genital organs (excluding uterus and ovary)	neoplasms	35	6.2204	5.66461	6.74059	0.953617	0.629593	1.4444	0.822602	0
695.22	Pemphigus and pemphigoid	dermatologic	26	6.2204	5.66461	6.74059	0.947016	0.578511	1.55025	0.828605	0
352.2	Facial nerve disorders [CN7]	neurological	119	6.21766	5.66461	6.74059	1.02251	0.835425	1.2515	0.829045	0
752	Nervous system congenital anomalies	congenital anomalies	90	6.21766	5.66461	6.74059	1.02576	0.81085	1.29763	0.832083	0
624.2	Atrophy of female genital tract	genitourinary	60	6.2204	5.66461	6.74059	0.968117	0.717538	1.3062	0.832085	0
573.9	Abnormal serum enzyme levels	digestive	49	6.2204	5.66461	6.74059	0.967505	0.711167	1.31624	0.8334	0
375.2	Epiphora	sense organs	136	6.21766	5.66461	6.74059	0.979992	0.811263	1.18381	0.833943	0
368.4	Visual field defects	sense organs	93	6.2204	5.66461	6.74059	0.975518	0.77277	1.23146	0.834824	0
726.4	Calcaneal spur; Exostosis NOS	musculoskeletal	122	6.2204	5.66461	6.74059	1.02135	0.833178	1.25203	0.838848	0
355	Complex regional/central pain syndrome	neurological	31	6.2204	5.66461	6.74059	0.96052	0.651473	1.41617	0.838863	0
379.3	Aphakia and other disorders of lens	sense organs	66	6.2204	5.66461	6.74059	1.02849	0.779363	1.35726	0.842637	0
872	Traumatic amputation	injuries & poisonings	40	6.2204	5.66461	6.74059	1.03049	0.753748	1.40883	0.850704	0
613.7	Other signs and symptoms in breast	genitourinary	41	6.2204	5.66461	6.74059	0.967672	0.680523	1.37598	0.854826	0
10	Tuberculosis	infectious diseases	21	6.2204	5.66461	6.74059	0.952587	0.560976	1.61758	0.857313	0
470	Septal Deviations/Turbinate Hypertrophy	respiratory	200	6.21766	5.66188	6.74059	0.987065	0.855756	1.13852	0.85813	0
215	Other benign neoplasm of connective and other soft tissue	neoplasms	103	6.2204	5.66461	6.74059	0.982671	0.796008	1.21311	0.870805	0
388	Other disorders of ear	sense organs	21	6.2204	5.66461	6.74059	1.03446	0.678402	1.57739	0.874944	0
374.1	Ectropion or entropion	sense organs	231	6.21492	5.66188	6.74059	1.01198	0.870535	1.17641	0.876796	0
704	Diseases of hair and hair follicles	dermatologic	207	6.2204	5.66461	6.74059	0.988162	0.84759	1.15205	0.879103	0
704.1	Alopecia	dermatologic	91	6.2204	5.66461	6.74059	0.98212	0.773824	1.24648	0.88207	0
739	Contracture of joint	musculoskeletal	25	6.2204	5.66461	6.74059	0.968974	0.637145	1.47362	0.882859	0
694.3	Vascular disorders of skin	dermatologic	21	6.2204	5.66461	6.74059	1.03787	0.627027	1.7179	0.885055	0
520	Disorders of tooth development	digestive	104	6.21766	5.66461	6.74059	1.01395	0.839155	1.22515	0.885921	0
915	Superficial injury without mention of infection	injuries & poisonings	1092	6.21492	5.6564	6.73511	1.00468	0.941472	1.07213	0.888059	0
210	Benign neoplasm of lip, oral cavity, and pharynx	neoplasms	77	6.2204	5.66461	6.74059	1.01709	0.798289	1.29585	0.890956	0
612	Breast conditions, congenital or relating to hormones	genitourinary	32	6.2204	5.66461	6.74059	1.02505	0.712982	1.47371	0.893732	0
182	Malignant neoplasm of uterus	neoplasms	181	6.21766	5.66461	6.74059	0.987164	0.815774	1.19456	0.894371	0
81	Infection/inflammation of internal prosthetic device; implant; and graft	infectious diseases	49	6.2204	5.66461	6.74059	0.978651	0.711537	1.34604	0.894435	0
288.3	Eosinophilia	hematopoietic	22	6.2204	5.66461	6.74059	1.02825	0.677601	1.56035	0.895848	0
695.2	Bullous dermatoses	dermatologic	34	6.2204	5.66461	6.74059	1.02552	0.695672	1.51175	0.898738	0
385.3	Cholesteatoma	sense organs	33	6.2204	5.66461	6.74059	0.976437	0.674516	1.4135	0.899461	0
170.2	Cancer of connective tissue	neoplasms	53	6.2204	5.66461	6.74059	1.01905	0.758921	1.36833	0.90015	0
603.1	Hydrocele	genitourinary	153	6.21766	5.66461	6.74059	0.9893	0.836208	1.17042	0.900197	0
223	Benign neoplasm of kidney and other urinary organs	neoplasms	30	6.2204	5.66461	6.74059	0.973178	0.63284	1.49655	0.901453	0
323	Encephalitis	neurological	50	6.2204	5.66461	6.74059	1.01793	0.756901	1.36897	0.906436	0
941	Adverse reaction to serum or vaccine	injuries & poisonings	58	6.2204	5.66461	6.74059	0.982603	0.728715	1.32495	0.90839	0
604	Disorders of penis	genitourinary	177	6.21766	5.66461	6.74059	1.00859	0.865793	1.17493	0.912603	0
686.4	Pyogenic granuloma	dermatologic	45	6.2204	5.66461	6.74059	1.01674	0.744058	1.38935	0.917005	0
613.9	Breast disorder NOS	genitourinary	39	6.2204	5.66461	6.74059	1.01819	0.723174	1.43356	0.917752	0
681.2	Cellulitis and abscess of face/neck	dermatologic	59	6.2204	5.66461	6.74059	0.985809	0.749513	1.2966	0.918577	0
274.21	Chondrocalcinosis	endocrine/metabolic	43	6.2204	5.66461	6.74059	0.982595	0.700016	1.37924	0.919164	0
727.4	Ganglion and cyst of synovium, tendon, and bursa	musculoskeletal	317	6.21766	5.66188	6.74059	0.994002	0.881806	1.12047	0.92158	0
729	Other disorders of soft tissues	musculoskeletal	323	6.21766	5.66188	6.74059	0.994515	0.877943	1.12657	0.931095	0
540	Appendiceal conditions	digestive	299	6.21492	5.66188	6.74059	1.00524	0.892726	1.13194	0.931187	0
740.1	Osteoarthritis; localized	musculoskeletal	4664	6.17385	5.58522	6.71595	1.00146	0.968367	1.03568	0.932312	0
361.1	Retinal detachment with retinal defect	sense organs	238	6.21766	5.66188	6.74059	0.99443	0.872454	1.13346	0.933326	0
687.2	Localized superficial swelling, mass, or lump	dermatologic	174	6.22587	5.66461	6.74059	0.993205	0.842103	1.17142	0.935459	0
172.2	Other non-epithelial cancer of skin	neoplasms	2269	6.20123	5.63176	6.72964	0.998133	0.953295	1.04508	0.936476	0
333.1	Essential tremor	neurological	86	6.2204	5.66461	6.74059	1.01015	0.787125	1.29636	0.936766	0
358.1	Myasthenia gravis	neurological	30	6.2204	5.66461	6.74059	1.01698	0.669224	1.54543	0.93716	0
214	Lipoma	neoplasms	507	6.21492	5.65914	6.74059	0.996541	0.908241	1.09343	0.941657	0
870	Open wounds of head; neck; and trunk	injuries & poisonings	530	6.21492	5.65914	6.73511	0.996563	0.906345	1.09576	0.943307	0
913	Toxic effect of venom	injuries & poisonings	38	6.2204	5.66461	6.74059	1.01196	0.728327	1.40604	0.943524	0
610.8	Other specified benign mammary dysplasias	genitourinary	41	6.22177	5.66461	6.74059	0.989728	0.70708	1.38536	0.952013	0
601.12	Chronic prostatitis	genitourinary	115	6.2204	5.66461	6.74059	1.0054	0.829953	1.21793	0.956129	0
938	Dermatitis due to solar radiation	dermatologic	92	6.21766	5.66461	6.74059	1.00612	0.80796	1.25288	0.956531	0
454	Varicose veins	circulatory system	679	6.21492	5.65914	6.73511	0.997747	0.914608	1.08844	0.959478	0
426.23	Second degree AV block	circulatory system	140	6.21766	5.66461	6.74059	0.995346	0.818767	1.21001	0.962663	0
573.6	Nonspecific elevation of levels of transaminase or lactic acid dehydrogenase [LDH]	digestive	20	6.2204	5.66461	6.74059	0.98739	0.56021	1.74031	0.964996	0
389.1	Sensorineural hearing loss	sense organs	287	6.21492	5.66188	6.74059	1.0028	0.880489	1.1421	0.966398	0
295	Schizophrenia and other psychotic disorders	mental disorders	42	6.2204	5.66461	6.74059	1.0068	0.726382	1.39547	0.967555	0
279.1	Immunity deficiency	endocrine/metabolic	46	6.2204	5.66461	6.74059	1.00558	0.749414	1.34931	0.970416	0
735.21	Hammer toe (acquired)	musculoskeletal	245	6.21492	5.66188	6.73785	0.997285	0.862289	1.15342	0.970776	0
805	Fracture of vertebral column without mention of spinal cord injury	injuries & poisonings	292	6.21492	5.66188	6.74059	1.00222	0.882542	1.13812	0.972779	0
540.11	Acute appendicitis	digestive	245	6.21492	5.66188	6.74059	1.00193	0.878615	1.14255	0.977073	0
300.11	Generalized anxiety disorder	mental disorders	39	6.2204	5.66461	6.74059	0.997067	0.712073	1.39612	0.986355	0
1014	Effects of heat, cold and air pressure	other	27	6.2204	5.66461	6.74059	0.996532	0.662372	1.49927	0.986699	0
201	Hodgkin's disease	neoplasms	25	6.2204	5.66461	6.74059	0.99656	0.63969	1.55252	0.987845	0
527	Diseases of the salivary glands	digestive	99	6.2204	5.66461	6.74059	0.998297	0.797795	1.24919	0.988114	0
371.33	Noninfectious dermatoses of eyelid	sense organs	20	6.2204	5.66461	6.74059	0.996944	0.646609	1.53709	0.988946	0
797.1	Cardiogenic shock	symptoms	35	6.2204	5.66461	6.74059	1.00239	0.664037	1.51315	0.990935	0
819	Skull and face fracture and other intercranial injury	injuries & poisonings	200	6.21766	5.66461	6.74059	1.00073	0.867198	1.15483	0.992019	0
809	Fracture of unspecified bones	injuries & poisonings	24	6.2204	5.66461	6.74059	1.00208	0.656889	1.52866	0.992313	0
605	Erectile dysfunction [ED]	genitourinary	261	6.21766	5.66188	6.74059	1.0006	0.881313	1.13604	0.992587	0
191.11	Cancer of brain	neoplasms	113	6.2204	5.66461	6.74059	1.0007	0.815284	1.22828	0.994676	0
191.1	Cancer of brain and nervous system	neoplasms	117	6.2204	5.66461	6.74059	0.999679	0.817245	1.22284	0.997509	0

### Sheet: accelerometer_guideline
phecode	phenotype	category	n_events	follow_up_median	follow_up_quartile1	follow_up_quartile3	hazard_ratio	hazard_ratio_lower	hazard_ratio_upper	p	significant_at_fdr
480.1	Bacterial pneumonia	respiratory	1522	6.21218	5.65092	6.73238	0.616784	0.550046	0.691619	1.11022e-16	1
574	Cholelithiasis and cholecystitis	digestive	1594	6.21218	5.64271	6.73238	0.620978	0.554505	0.695421	1.11022e-16	1
276	Disorders of fluid, electrolyte, and acid-base balance	endocrine/metabolic	2374	6.20671	5.64271	6.73238	0.679001	0.619922	0.743711	1.11022e-16	1
519.8	Other diseases of respiratory system, NEC	respiratory	1554	6.21218	5.64545	6.73238	0.623758	0.557144	0.698337	2.22045e-16	1
562.1	Diverticulosis	digestive	5560	6.1191	5.56879	6.71321	0.786537	0.742823	0.832822	2.22045e-16	1
519	Other diseases of respiratory system, not elsewhere classified	respiratory	1621	6.21218	5.64545	6.73238	0.634398	0.568229	0.708272	5.55112e-16	1
977	Personal history of allergy to medicinal agents	injuries & poisonings	1863	6.20671	5.63997	6.73238	0.655046	0.590879	0.726182	8.88178e-16	1
38	Septicemia	infectious diseases	1180	6.21492	5.65914	6.73511	0.582887	0.510713	0.665262	1.22125e-15	1
781	Symptoms involving nervous and musculoskeletal systems	symptoms	1278	6.21218	5.65092	6.73238	0.588922	0.517305	0.670454	1.22125e-15	1
591	Urinary tract infection	genitourinary	2034	6.20671	5.64271	6.73238	0.669975	0.6074	0.738998	1.22125e-15	1
496.21	Obstructive chronic bronchitis	respiratory	425	6.21492	5.66188	6.74059	0.354878	0.275051	0.457872	1.55431e-15	1
994	Sepsis and SIRS	injuries & poisonings	1133	6.21492	5.65914	6.73511	0.57911	0.505882	0.662937	2.33147e-15	1
324	Other CNS infection and poliomyelitis	neurological	2091	6.20671	5.63997	6.73238	0.679754	0.617603	0.74816	2.9976e-15	1
994.2	Sepsis	injuries & poisonings	1118	6.21492	5.65914	6.73511	0.581918	0.507886	0.666741	6.21725e-15	1
550.2	Diaphragmatic hernia	digestive	3437	6.18754	5.60712	6.72416	0.749591	0.696632	0.806575	1.25455e-14	1
296	Mood disorders	mental disorders	1964	6.20671	5.63997	6.73238	0.682007	0.618718	0.751769	1.34337e-14	1
296.2	Depression	mental disorders	1942	6.20671	5.63997	6.73238	0.681535	0.617995	0.751609	1.60982e-14	1
296.22	Major depressive disorder	mental disorders	1942	6.20671	5.63997	6.73238	0.681547	0.618005	0.751622	1.62093e-14	1
306	Other mental disorder	mental disorders	6812	6.11636	5.56057	6.71047	0.818167	0.777102	0.861401	2.19824e-14	1
585.33	Chronic Kidney Disease, Stage III	genitourinary	1198	6.21218	5.64819	6.73238	0.581164	0.505493	0.668163	2.43139e-14	1
300	Anxiety disorders	mental disorders	2068	6.20671	5.63997	6.73238	0.695016	0.632334	0.763911	4.54081e-14	1
411.8	Other chronic ischemic heart disease, unspecified	circulatory system	1810	6.21218	5.64271	6.73238	0.669967	0.603163	0.74417	7.81597e-14	1
350	Abnormal movement	neurological	1143	6.21492	5.6564	6.73511	0.602066	0.525912	0.689249	1.92957e-13	1
509	Respiratory failure, insufficiency, arrest	respiratory	866	6.21492	5.65914	6.73511	0.548142	0.466925	0.643485	2.01061e-13	1
530.11	GERD	digestive	3757	6.18754	5.60164	6.72416	0.77051	0.718418	0.826378	2.88769e-13	1
458	Hypotension	circulatory system	1775	6.21218	5.64271	6.73238	0.680929	0.613746	0.755466	4.1378e-13	1
433	Cerebrovascular disease	circulatory system	1667	6.21218	5.64271	6.73238	0.67205	0.603106	0.748874	6.17839e-13	1
300.1	Anxiety disorder	mental disorders	2094	6.20671	5.63723	6.73238	0.709297	0.645874	0.778948	6.62248e-13	1
350.2	Abnormality of gait	neurological	821	6.21492	5.65914	6.73511	0.546449	0.463222	0.64463	7.60059e-13	1
443.9	Peripheral vascular disease, unspecified	circulatory system	342	6.21766	5.66188	6.74059	0.369392	0.280799	0.485937	1.09435e-12	1
960	Poisoning by antibiotics	injuries & poisonings	3105	6.19302	5.62081	6.72964	0.75786	0.701795	0.818404	1.54454e-12	1
272.1	Hyperlipidemia	endocrine/metabolic	5037	6.17385	5.58522	6.71595	0.804888	0.757683	0.855034	1.93778e-12	1
411	Ischemic Heart Disease	circulatory system	3314	6.19576	5.62081	6.72964	0.765204	0.710074	0.824614	2.30405e-12	1
411.2	Myocardial infarction	circulatory system	1568	6.21218	5.64545	6.73238	0.673193	0.602377	0.752334	2.99205e-12	1
272	Disorders of lipoid metabolism	endocrine/metabolic	5072	6.17385	5.58522	6.71595	0.807095	0.759934	0.857184	3.03046e-12	1
41	Bacterial infection NOS	infectious diseases	1477	6.21218	5.65092	6.73238	0.662692	0.590309	0.743952	3.12461e-12	1
496.1	Emphysema	respiratory	342	6.21492	5.66188	6.74059	0.398821	0.307485	0.517287	4.29023e-12	1
443	Peripheral vascular disease	circulatory system	665	6.21492	5.65914	6.73511	0.544518	0.45795	0.64745	5.9468e-12	1
272.11	Hypercholesterolemia	endocrine/metabolic	4759	6.17659	5.58795	6.71869	0.803941	0.755405	0.855596	6.48492e-12	1
411.3	Angina pectoris	circulatory system	1448	6.21218	5.64271	6.73238	0.670771	0.597586	0.752919	1.2472e-11	1
798	Malaise and fatigue	symptoms	752	6.21492	5.65914	6.73511	0.570899	0.484997	0.672016	1.614e-11	1
285	Other anemias	hematopoietic	2057	6.20671	5.64271	6.73238	0.719509	0.653739	0.791896	1.69095e-11	1
586	Other disorders of the kidney and ureters	genitourinary	788	6.21492	5.65914	6.73511	0.57894	0.492923	0.679967	2.73858e-11	1
564	Functional digestive disorders	digestive	4104	6.18754	5.60164	6.71869	0.801759	0.750396	0.856639	6.1228e-11	1
1010	Other tests	other	6667	6.14921	5.57974	6.71869	0.844297	0.802333	0.888457	7.67707e-11	1
496.2	Chronic bronchitis	respiratory	471	6.21492	5.66188	6.74059	0.344258	0.269871	0.43915	1e-10	1
496	Chronic airway obstruction	respiratory	1733	6.21218	5.64271	6.73238	0.510377	0.456489	0.570627	1e-10	1
318	Tobacco use disorder	mental disorders	1194	6.21218	5.65092	6.73511	0.550558	0.4858	0.623948	1e-10	1
574.1	Cholelithiasis	digestive	1360	6.21218	5.64545	6.73238	0.581922	0.514117	0.658668	1e-10	1
250.2	Type 2 diabetes	endocrine/metabolic	2052	6.20671	5.63997	6.73238	0.599012	0.540437	0.663937	1e-10	1
480.11	Pneumococcal pneumonia	respiratory	1447	6.21218	5.65092	6.73238	0.602734	0.535707	0.678147	1e-10	1
585.3	Chronic renal failure [CKD]	genitourinary	1815	6.20671	5.64271	6.73238	0.61785	0.553271	0.689966	1e-10	1
585.1	Acute renal failure	genitourinary	1877	6.21218	5.64545	6.73238	0.633355	0.569768	0.704038	1e-10	1
250	Diabetes mellitus	endocrine/metabolic	2519	6.20671	5.63723	6.73238	0.639616	0.583925	0.70062	1e-10	1
480	Pneumonia	respiratory	2375	6.20671	5.64271	6.73238	0.652511	0.595752	0.714677	1e-10	1
585	Renal failure	genitourinary	3306	6.19576	5.62355	6.72964	0.685033	0.633034	0.741304	1e-10	1
278.1	Obesity	endocrine/metabolic	3067	6.19302	5.62081	6.72964	0.690706	0.633959	0.752533	1e-10	1
278	Overweight, obesity and other hyperalimentation	endocrine/metabolic	3067	6.19302	5.62081	6.72964	0.693019	0.636121	0.755006	1e-10	1
459	Other disorders of circulatory system	circulatory system	3082	6.19576	5.62355	6.72964	0.697601	0.64465	0.754902	1e-10	1
459.9	Circulatory disease NEC	circulatory system	3064	6.19576	5.62355	6.72964	0.700286	0.647002	0.757958	1e-10	1
197	Chemotherapy	neoplasms	4159	6.18754	5.60712	6.72416	0.728504	0.681403	0.778862	1e-10	1
175	Acquired absence of breast	neoplasms	4244	6.18754	5.60164	6.71869	0.744697	0.696792	0.795896	1e-10	1
530	Diseases of esophagus	digestive	5203	6.16564	5.58248	6.71595	0.764453	0.720635	0.810935	1e-10	1
530.1	Esophagitis, GERD and related diseases	digestive	4929	6.17385	5.58522	6.71869	0.765811	0.720715	0.813729	1e-10	1
401	Hypertension	circulatory system	9635	6.07255	5.48665	6.68036	0.789276	0.755783	0.824253	1e-10	1
401.1	Essential hypertension	circulatory system	9640	6.07255	5.48392	6.67899	0.789618	0.756118	0.824602	1e-10	1
770	Myalgia and myositis unspecified	symptoms	438	6.21492	5.66188	6.74059	0.479388	0.383562	0.599156	1.03462e-10	1
276.5	Hypovolemia	endocrine/metabolic	785	6.21492	5.65914	6.73511	0.592124	0.50366	0.696127	2.191e-10	1
573	Other disorders of liver	digestive	1384	6.21218	5.65092	6.73238	0.68762	0.611861	0.772759	3.20888e-10	1
428.1	Congestive heart failure (CHF) NOS	circulatory system	870	6.21492	5.65914	6.73511	0.594314	0.50492	0.699536	3.93778e-10	1
428	Congestive heart failure; nonhypertensive	circulatory system	1039	6.21492	5.65914	6.73511	0.633677	0.548731	0.731774	5.21814e-10	1
507	Pleurisy; pleural effusion	respiratory	1515	6.21218	5.65092	6.73238	0.700703	0.626278	0.783973	5.36431e-10	1
960.2	Allergy/adverse effect of penicillin	injuries & poisonings	2473	6.19849	5.62628	6.72964	0.761504	0.698717	0.829934	5.44212e-10	1
564.9	Personal history of diseases of digestive system	digestive	3205	6.19302	5.62081	6.72416	0.788564	0.731487	0.850094	5.77029e-10	1
261	Vitamin deficiency	endocrine/metabolic	1024	6.21492	5.65092	6.73238	0.645083	0.561554	0.741037	5.79288e-10	1
571	Chronic liver disease and cirrhosis	digestive	1083	6.21492	5.6564	6.73511	0.652177	0.569092	0.747393	7.86533e-10	1
532	Dysphagia	digestive	1170	6.21218	5.65092	6.73238	0.673107	0.593207	0.763769	8.2537e-10	1
458.9	Hypotension NOS	circulatory system	1102	6.21492	5.6564	6.73238	0.661048	0.579142	0.754537	8.61469e-10	1
411.4	Coronary atherosclerosis	circulatory system	2379	6.20671	5.63723	6.72964	0.759905	0.695949	0.829738	9.30484e-10	1
563	Constipation	digestive	2399	6.20671	5.63997	6.73238	0.761192	0.697237	0.831012	1.10053e-09	1
211	Benign neoplasm of other parts of digestive system	neoplasms	1230	6.21218	5.64545	6.73238	0.67741	0.597479	0.768035	1.20356e-09	1
574.12	Cholelithiasis with other cholecystitis	digestive	588	6.21492	5.65914	6.73511	0.559222	0.462693	0.675889	1.83373e-09	1
740.9	Osteoarthrosis NOS	musculoskeletal	4457	6.18754	5.5989	6.72416	0.818393	0.766586	0.8737	1.89463e-09	1
275	Disorders of mineral metabolism	endocrine/metabolic	785	6.21492	5.65914	6.73511	0.613625	0.522947	0.720025	2.14957e-09	1
509.1	Respiratory failure	respiratory	619	6.21492	5.66188	6.74059	0.56856	0.472024	0.684839	2.72285e-09	1
571.5	Other chronic nonalcoholic liver disease	digestive	961	6.21492	5.6564	6.73511	0.645094	0.558078	0.745679	3.03943e-09	1
599	Other symptoms/disorders or the urinary system	genitourinary	2816	6.19576	5.62355	6.72964	0.783676	0.72285	0.84962	3.35208e-09	1
573.7	Abnormal results of function study of liver	digestive	804	6.21492	5.65914	6.73511	0.625873	0.535764	0.731137	3.45842e-09	1
965	Poisoning by analgesics, antipyretics, and antirheumatics	injuries & poisonings	1391	6.21218	5.64545	6.73238	0.701665	0.623527	0.789594	4.06075e-09	1
550	Abdominal hernia	digestive	5043	6.16564	5.58248	6.71595	0.837187	0.789044	0.888267	4.07798e-09	1
79	Viral infection	infectious diseases	720	6.21492	5.65914	6.74059	0.621284	0.528	0.731049	9.80871e-09	1
418	Nonspecific chest pain	circulatory system	2643	6.19576	5.62355	6.72964	0.78724	0.72522	0.854565	1.1051e-08	1
789	Nausea and vomiting	symptoms	1706	6.21218	5.64271	6.73238	0.738703	0.665446	0.820025	1.31842e-08	1
433.3	Cerebral ischemia	circulatory system	709	6.21492	5.65914	6.73511	0.613463	0.518087	0.726398	1.44766e-08	1
276.1	Electrolyte imbalance	endocrine/metabolic	1594	6.21218	5.65092	6.73238	0.728846	0.653048	0.81344	1.64808e-08	1
276.4	Acid-base balance disorder	endocrine/metabolic	387	6.21766	5.66188	6.74059	0.497048	0.389025	0.635065	2.25118e-08	1
427	Cardiac dysrhythmias	circulatory system	3474	6.19302	5.62081	6.72416	0.814459	0.757804	0.87535	2.41884e-08	1
785	Abdominal pain	symptoms	2906	6.19849	5.62355	6.73238	0.805831	0.745433	0.871122	5.60408e-08	1
41.4	E. coli	infectious diseases	573	6.21492	5.65914	6.73511	0.587144	0.484405	0.711672	5.76752e-08	1
720	Spinal stenosis	musculoskeletal	871	6.21492	5.6564	6.73511	0.654175	0.5608	0.763096	6.63584e-08	1
743.11	Osteoporosis NOS	musculoskeletal	1436	6.21218	5.64545	6.73238	0.733011	0.654838	0.820515	6.73431e-08	1
280.1	Iron deficiency anemias, unspecified or not due to blood loss	hematopoietic	1747	6.20671	5.64271	6.73238	0.753206	0.679416	0.835011	7.14209e-08	1
782.3	Edema	symptoms	558	6.21492	5.65914	6.74059	0.576649	0.471916	0.704626	7.31117e-08	1
280	Iron deficiency anemias	hematopoietic	1767	6.20671	5.64271	6.73238	0.755745	0.682171	0.837255	8.36849e-08	1
327	Sleep disorders	neurological	854	6.21492	5.6564	6.73511	0.659606	0.565169	0.769823	1.30507e-07	1
760	Back pain	symptoms	1493	6.21218	5.64271	6.73238	0.740795	0.662682	0.828116	1.31078e-07	1
707	Chronic ulcer of skin	dermatologic	485	6.21492	5.66188	6.74059	0.560627	0.451915	0.69549	1.42674e-07	1
509.8	Dependence on respirator [Ventilator] or supplemental oxygen	respiratory	278	6.21492	5.66188	6.74059	0.436931	0.320924	0.594872	1.44747e-07	1
261.2	Vitamin B-complex deficiencies	endocrine/metabolic	315	6.21766	5.66188	6.74059	0.500442	0.385593	0.6495	1.94733e-07	1
426.3	Bundle branch block	circulatory system	1027	6.21492	5.6564	6.73238	0.693281	0.603801	0.796022	2.0418e-07	1
276.41	Acidosis	endocrine/metabolic	321	6.21766	5.66461	6.74059	0.486553	0.370675	0.638655	2.09481e-07	1
327.3	Sleep apnea	neurological	682	6.21492	5.65914	6.73511	0.626076	0.524357	0.747528	2.25891e-07	1
426	Cardiac conduction disorders	circulatory system	1915	6.20671	5.64271	6.73238	0.769225	0.696309	0.849777	2.42331e-07	1
782	Symptoms involving skin and other integumentary tissue	symptoms	627	6.21492	5.65914	6.74059	0.615747	0.511854	0.740729	2.70318e-07	1
394	Rheumatic disease of the heart valves	circulatory system	931	6.21492	5.65914	6.73511	0.680754	0.587839	0.788355	2.80465e-07	1
428.2	Heart failure NOS	circulatory system	679	6.21492	5.65914	6.73511	0.632492	0.530916	0.753501	2.9185e-07	1
851	Complications of transplants and reattached limbs	injuries & poisonings	2259	6.20671	5.63723	6.72964	0.790101	0.72207	0.864543	2.92236e-07	1
512.7	Shortness of breath	respiratory	1208	6.21492	5.65092	6.73511	0.721346	0.635911	0.818258	3.80365e-07	1
512	Other symptoms of respiratory system	respiratory	1691	6.21218	5.64271	6.73238	0.76458	0.68842	0.849165	5.32937e-07	1
508	Pulmonary collapse; interstitial and compensatory emphysema	respiratory	824	6.21492	5.65914	6.73511	0.675013	0.578687	0.787373	5.64526e-07	1
496.3	Bronchiectasis	respiratory	524	6.21492	5.65914	6.73511	0.606717	0.498686	0.738151	5.89417e-07	1
714.1	Rheumatoid arthritis	musculoskeletal	499	6.21492	5.65914	6.73511	0.599675	0.489111	0.735231	8.74637e-07	1
165	Cancer within the respiratory system	neoplasms	500	6.21766	5.66188	6.74059	0.599771	0.489154	0.735402	8.89421e-07	1
427.21	Atrial fibrillation	circulatory system	1203	6.21218	5.64545	6.73238	0.728369	0.641646	0.826813	9.57208e-07	1
332	Parkinson's disease	neurological	284	6.21492	5.66188	6.74059	0.505141	0.384395	0.663815	9.58732e-07	1
276.14	Hypopotassemia	endocrine/metabolic	597	6.21492	5.65914	6.73511	0.631687	0.525277	0.759652	1.05702e-06	1
1002	Symptoms concerning nutrition, metabolism, and development	other	1235	6.21218	5.65092	6.73238	0.741059	0.656955	0.835931	1.08437e-06	1
990	Effects radiation NOS	injuries & poisonings	1350	6.21218	5.65092	6.73238	0.748752	0.66623	0.841495	1.19448e-06	1
208	Benign neoplasm of colon	neoplasms	4054	6.18207	5.60164	6.71869	0.850166	0.795913	0.908116	1.40188e-06	1
244.1	Secondary hypothyroidism	endocrine/metabolic	238	6.21766	5.66188	6.74059	0.476419	0.352421	0.644045	1.43226e-06	1
290.2	Delirium due to conditions classified elsewhere	mental disorders	476	6.21492	5.66188	6.74059	0.593459	0.479286	0.734829	1.69915e-06	1
79.9	Viremia, NOS	infectious diseases	372	6.21492	5.66188	6.74059	0.585477	0.4684	0.731816	2.56534e-06	1
574.11	Cholelithiasis with acute cholecystitis	digestive	227	6.21492	5.66188	6.74059	0.457729	0.330382	0.634161	2.62715e-06	1
596	Other disorders of bladder	genitourinary	1094	6.21218	5.65092	6.73238	0.732672	0.643398	0.834334	2.70482e-06	1
599.2	Retention of urine	genitourinary	1633	6.21218	5.64271	6.73238	0.775957	0.697847	0.862811	2.78805e-06	1
80	Postoperative infection	infectious diseases	478	6.21492	5.65914	6.73785	0.616103	0.502512	0.755371	3.1918e-06	1
733	Other disorders of bone and cartilage	musculoskeletal	975	6.21492	5.6564	6.73238	0.721126	0.628414	0.827517	3.21786e-06	1
426.32	Left bundle branch block	circulatory system	487	6.21492	5.65914	6.73785	0.612393	0.497938	0.753157	3.39428e-06	1
275.5	Disorders of calcium/phosphorus metabolism	endocrine/metabolic	499	6.21492	5.66188	6.74059	0.623351	0.510466	0.761201	3.53893e-06	1
561	Symptoms involving digestive system	digestive	2517	6.19576	5.62218	6.72964	0.821202	0.755534	0.892576	3.61281e-06	1
433.8	Late effects of cerebrovascular disease	circulatory system	171	6.21766	5.66461	6.74059	0.417136	0.288078	0.60401	3.66835e-06	1
798.1	Chronic fatigue syndrome	symptoms	120	6.21766	5.66461	6.74059	0.364381	0.23763	0.55874	3.68011e-06	1
447	Other disorders of arteries and arterioles	circulatory system	170	6.2204	5.66461	6.74059	0.41606	0.286128	0.604997	4.41663e-06	1
714	Rheumatoid arthritis and other inflammatory polyarthropathies	musculoskeletal	585	6.21492	5.65914	6.73511	0.649108	0.539226	0.78138	4.94752e-06	1
165.1	Cancer of bronchus; lung	neoplasms	412	6.21766	5.66461	6.74059	0.590664	0.471181	0.740447	4.97184e-06	1
415	Pulmonary heart disease	circulatory system	851	6.21492	5.65914	6.73511	0.701105	0.601873	0.816697	5.10327e-06	1
335	Multiple sclerosis	neurological	96	6.21766	5.66461	6.74059	0.336057	0.210117	0.537484	5.33587e-06	1
433.2	Occlusion of cerebral arteries	circulatory system	704	6.21492	5.65914	6.73511	0.678847	0.574314	0.802406	5.61991e-06	1
260	Protein-calorie malnutrition	endocrine/metabolic	235	6.21766	5.66461	6.74059	0.50463	0.375568	0.678043	5.67739e-06	1
720.1	Spinal stenosis of lumbar region	musculoskeletal	628	6.21492	5.65914	6.73511	0.655861	0.546232	0.787491	6.1837e-06	1
726	Peripheral enthesopathies and allied syndromes	musculoskeletal	1859	6.21218	5.64545	6.73238	0.797381	0.722713	0.879765	6.37469e-06	1
357	Inflammatory and toxic neuropathy	neurological	437	6.21492	5.65914	6.73511	0.61185	0.493847	0.758049	6.99332e-06	1
8	Intestinal infection	infectious diseases	447	6.21492	5.66188	6.74059	0.618985	0.501806	0.763526	7.47427e-06	1
261.4	Vitamin D deficiency	endocrine/metabolic	747	6.21492	5.65914	6.73511	0.692767	0.589704	0.813841	7.95118e-06	1
276.13	Hyperpotassemia	endocrine/metabolic	284	6.21766	5.66461	6.74059	0.527886	0.398828	0.698705	7.95196e-06	1
440.2	Atherosclerosis of the extremities	circulatory system	110	6.2204	5.66461	6.74059	0.305873	0.181808	0.5146	8.0819e-06	1
707.2	Chronic ulcer of leg or foot	dermatologic	181	6.21766	5.66461	6.74059	0.414683	0.281414	0.611065	8.58421e-06	1
342	Hemiplegia	neurological	270	6.21766	5.66188	6.74059	0.533266	0.403148	0.705381	1.05536e-05	1
737	Curvature of spine	musculoskeletal	238	6.21492	5.66188	6.74059	0.504857	0.371626	0.685851	1.22967e-05	1
433.21	Cerebral artery occlusion, with cerebral infarction	circulatory system	764	6.21492	5.65914	6.73511	0.699829	0.596347	0.821268	1.23217e-05	1
38.1	Gram negative septicemia	infectious diseases	282	6.21766	5.66461	6.74059	0.543418	0.413328	0.714452	1.25202e-05	1
458.1	Orthostatic hypotension	circulatory system	516	6.21492	5.65914	6.73511	0.645569	0.530362	0.785801	1.28036e-05	1
275.3	Disorders of magnesium metabolism	endocrine/metabolic	271	6.21766	5.66461	6.74059	0.533476	0.401426	0.708965	1.48847e-05	1
250.6	Polyneuropathy in diabetes	endocrine/metabolic	84	6.2204	5.66461	6.74059	0.175383	0.0795266	0.386777	1.60302e-05	1
440	Atherosclerosis	circulatory system	153	6.2204	5.66461	6.74059	0.411932	0.275146	0.61672	1.65169e-05	1
737.3	Kyphoscoliosis and scoliosis	musculoskeletal	191	6.21766	5.66188	6.74059	0.46148	0.324211	0.656866	1.76132e-05	1
442.1	Aortic aneurysm	circulatory system	410	6.21492	5.65914	6.74059	0.617201	0.494782	0.769909	1.88452e-05	1
251	Other disorders of pancreatic internal secretion	endocrine/metabolic	225	6.21766	5.66461	6.74059	0.500315	0.364208	0.687286	1.91295e-05	1
416	Cardiomegaly	circulatory system	836	6.21492	5.65914	6.73511	0.713647	0.611126	0.833367	2.01141e-05	1
251.1	Hypoglycemia	endocrine/metabolic	209	6.2204	5.66461	6.74059	0.489036	0.350972	0.681411	2.37532e-05	1
418.1	Precordial pain	circulatory system	692	6.21492	5.65914	6.73511	0.704189	0.59832	0.828792	2.45335e-05	1
260.6	Anorexia	endocrine/metabolic	183	6.21766	5.66461	6.74059	0.477076	0.338132	0.673115	2.51204e-05	1
41.2	Streptococcus infection	infectious diseases	267	6.21766	5.66188	6.74059	0.548624	0.414525	0.726105	2.69164e-05	1
783	Fever of unknown origin	symptoms	705	6.21492	5.65914	6.73511	0.70759	0.601572	0.832292	2.95948e-05	1
442	Other aneurysm	circulatory system	502	6.21492	5.65914	6.73511	0.657543	0.540008	0.800659	3.01041e-05	1
850	Hemorrhage or hematoma complicating a procedure	injuries & poisonings	648	6.21492	5.65914	6.73511	0.696368	0.587421	0.82552	3.06179e-05	1
198.6	Secondary malignancy of bone	neoplasms	596	6.21766	5.66188	6.74059	0.685406	0.573438	0.819236	3.31126e-05	1
535	Gastritis and duodenitis	digestive	3487	6.19028	5.60712	6.72964	0.860704	0.801435	0.924357	3.77642e-05	1
427.7	Tachycardia NOS	circulatory system	487	6.21492	5.65914	6.73785	0.662723	0.543982	0.807384	4.42935e-05	1
509.2	Respiratory insufficiency	respiratory	142	6.2204	5.66461	6.74059	0.418527	0.275503	0.635799	4.45106e-05	1
455	Hemorrhoids	circulatory system	3453	6.18754	5.61259	6.72416	0.863066	0.804096	0.926362	4.53729e-05	1
578	Gastrointestinal hemorrhage	digestive	2156	6.20671	5.63997	6.73238	0.831157	0.759514	0.909559	5.79199e-05	1
287	Purpura and other hemorrhagic conditions	hematopoietic	434	6.21492	5.66188	6.74059	0.648144	0.524345	0.801174	6.07836e-05	1
250.24	Type 2 diabetes with neurological manifestations	endocrine/metabolic	76	6.2204	5.66461	6.74059	0.151681	0.0601905	0.382236	6.35163e-05	1
415.1	Acute pulmonary heart disease	circulatory system	698	6.21492	5.65914	6.73511	0.710481	0.600713	0.840307	6.55471e-05	1
198	Secondary malignant neoplasm	neoplasms	2051	6.21492	5.6564	6.73238	0.824903	0.750407	0.906794	6.7201e-05	1
427.2	Atrial fibrillation and flutter	circulatory system	1578	6.21218	5.64271	6.73238	0.800682	0.717699	0.89326	6.83391e-05	1
599.4	Urinary incontinence	genitourinary	556	6.21492	5.65914	6.73511	0.67928	0.560628	0.823044	7.874e-05	1
627	Menopausal and postmenopausal disorders	genitourinary	852	6.21492	5.65914	6.74059	0.747954	0.647442	0.864071	8.00679e-05	1
586.2	Cyst of kidney, acquired	genitourinary	431	6.21492	5.65914	6.74059	0.64637	0.520332	0.802938	8.04083e-05	1
585.32	End stage renal disease	genitourinary	100	6.2204	5.66461	6.74059	0.367257	0.223135	0.604466	8.14506e-05	1
1019	Other ill-defined and unknown causes of morbidity and mortality	other	1396	6.21218	5.6564	6.73238	0.796148	0.710712	0.891855	8.28294e-05	1
854	Complications of cardiac/vascular device, implant, and graft	injuries & poisonings	332	6.21766	5.66188	6.74059	0.614807	0.481724	0.784656	9.28819e-05	1
575	Other biliary tract disease	digestive	692	6.21492	5.65914	6.73511	0.716809	0.605943	0.84796	0.00010286	1
442.11	Abdominal aortic aneurysm	circulatory system	227	6.21766	5.66188	6.74059	0.543268	0.398757	0.740149	0.000110169	1
586.4	Stricture/obstruction of ureter	genitourinary	160	6.21766	5.66461	6.74059	0.494162	0.345163	0.707481	0.000118116	1
414	Other forms of chronic heart disease	circulatory system	819	6.21492	5.65914	6.73511	0.739672	0.634356	0.862472	0.000119125	1
568.1	Peritoneal adhesions (postoperative) (postinfection)	digestive	790	6.21492	5.6564	6.73511	0.738457	0.632121	0.862681	0.0001324	1
112	Candidiasis	infectious diseases	710	6.21492	5.65914	6.74059	0.727642	0.618143	0.856537	0.000132901	1
395	Heart valve disorders	circulatory system	1328	6.21218	5.64545	6.73238	0.791009	0.701379	0.892092	0.000132954	1
579	Other symptoms involving abdomen and pelvis	digestive	796	6.21492	5.65914	6.73511	0.745678	0.641414	0.866892	0.000134152	1
740	Osteoarthrosis	musculoskeletal	6219	6.11636	5.55236	6.71047	0.900434	0.853165	0.950321	0.000137822	1
287.3	Thrombocytopenia	hematopoietic	363	6.21492	5.66188	6.74059	0.637781	0.506023	0.803846	0.000139378	1
743	Osteoporosis, osteopenia and pathological fracture	musculoskeletal	283	6.21766	5.66188	6.74059	0.597902	0.458304	0.78002	0.000149896	1
537	Other disorders of stomach and duodenum	digestive	573	6.21492	5.65914	6.73785	0.706413	0.589712	0.846208	0.000161579	1
427.42	Cardiac arrest	circulatory system	255	6.2204	5.66461	6.74059	0.581727	0.438726	0.771338	0.000167461	1
425.1	Primary/intrinsic cardiomyopathies	circulatory system	246	6.21492	5.66188	6.74059	0.575968	0.431841	0.768197	0.000173585	1
427.4	Cardiac arrest and ventricular fibrillation	circulatory system	183	6.2204	5.66461	6.74059	0.529414	0.379052	0.739421	0.000190738	1
681.3	Cellulitis and abscess of arm/hand	dermatologic	733	6.21492	5.65914	6.73511	0.731277	0.620263	0.862162	0.000194969	1
530.5	Disorders of esophageal motility	digestive	122	6.21766	5.66461	6.74059	0.44709	0.292513	0.683354	0.000200074	1
681.6	Cellulitis and abscess of foot, toe	dermatologic	732	6.21492	5.65914	6.73511	0.73171	0.620598	0.862714	0.000201373	1
681.5	Cellulitis and abscess of leg, except foot	dermatologic	732	6.21492	5.65914	6.73511	0.731843	0.620708	0.862876	0.000203195	1
531	Peptic ulcer (excl. esophageal)	digestive	805	6.21492	5.65914	6.73511	0.750935	0.645317	0.87384	0.000212445	1
577	Diseases of pancreas	digestive	435	6.21492	5.65914	6.74059	0.667126	0.538401	0.826626	0.000214955	1
8.52	Intestinal infection due to C. difficile	infectious diseases	68	6.2204	5.66461	6.74059	0.297666	0.156599	0.565809	0.000217456	1
477	Epistaxis or throat hemorrhage	respiratory	369	6.21492	5.66188	6.74059	0.644691	0.51075	0.813756	0.000220382	1
415.11	Pulmonary embolism and infarction, acute	circulatory system	722	6.21492	5.65914	6.73511	0.734339	0.62305	0.865506	0.000230907	1
495	Asthma	respiratory	2150	6.19849	5.63176	6.72964	0.843602	0.770502	0.923639	0.000235408	1
585.34	Chronic Kidney Disease, Stage IV	genitourinary	123	6.21766	5.66461	6.74059	0.425685	0.26993	0.671314	0.00023822	1
743.21	Pathologic fracture of vertebrae	musculoskeletal	113	6.2204	5.66461	6.74059	0.406626	0.251204	0.658208	0.0002503	1
514	Abnormal findings examination of lungs	respiratory	466	6.21492	5.66188	6.74059	0.684846	0.559196	0.838728	0.000251686	1
250.23	Type 2 diabetes with ophthalmic manifestations	endocrine/metabolic	239	6.21766	5.66188	6.74059	0.546449	0.394971	0.756022	0.000263703	1
425	Cardiomyopathy	circulatory system	248	6.21492	5.66188	6.74059	0.590041	0.443597	0.78483	0.000289429	1
345	Epilepsy, recurrent seizures, convulsions	neurological	295	6.21492	5.66188	6.74059	0.627737	0.487619	0.808118	0.000302534	1
389	Hearing loss	sense organs	1952	6.21218	5.64271	6.73238	0.837807	0.760829	0.922574	0.000319702	1
386.9	Dizziness and giddiness (Light-headedness and vertigo)	sense organs	882	6.21492	5.6564	6.73511	0.767143	0.663907	0.886431	0.000324689	1
707.1	Decubitus ulcer	dermatologic	309	6.21766	5.66461	6.74059	0.616427	0.473251	0.80292	0.000333711	1
530.14	Reflux esophagitis	digestive	1169	6.21218	5.65092	6.73238	0.796791	0.703676	0.902228	0.000340138	1
736	Other acquired deformities of limbs	musculoskeletal	287	6.21492	5.66188	6.74059	0.611431	0.466924	0.800661	0.000348927	1
339	Other headache syndromes	neurological	838	6.21492	5.6564	6.73511	0.766351	0.662335	0.886701	0.000349328	1
276.6	Fluid overload	endocrine/metabolic	247	6.21766	5.66461	6.74059	0.582947	0.432116	0.786426	0.00041126	1
386	Vertiginous syndromes and other disorders of vestibular system	sense organs	1323	6.21492	5.65092	6.73511	0.809569	0.719805	0.910526	0.000426392	1
250.7	Diabetic retinopathy	endocrine/metabolic	264	6.21492	5.66188	6.74059	0.585112	0.4339	0.789021	0.000442545	1
530.3	Stricture and stenosis of esophagus	digestive	347	6.21492	5.65914	6.74059	0.659477	0.522534	0.832308	0.000455582	1
709.2	Sicca syndrome	dermatologic	97	6.2204	5.66461	6.74059	0.413947	0.252632	0.678267	0.0004638	1
465	Acute upper respiratory infections of multiple or unspecified sites	respiratory	1291	6.21766	5.65914	6.74059	0.812368	0.723147	0.912597	0.00046388	1
726.1	Enthesopathy	musculoskeletal	1448	6.21218	5.64545	6.73238	0.819169	0.732383	0.916239	0.000481276	1
227	Benign neoplasm of other endocrine glands and related structures	neoplasms	176	6.21766	5.66188	6.74059	0.547299	0.390056	0.767932	0.000486747	1
411.9	Other acute and subacute forms of ischemic heart disease	circulatory system	363	6.21492	5.66188	6.74059	0.660794	0.523144	0.834663	0.000508194	1
585.31	Renal dialysis	genitourinary	152	6.2204	5.66461	6.74059	0.523177	0.362015	0.756084	0.000564371	1
8.5	Bacterial enteritis	infectious diseases	250	6.21766	5.66461	6.74059	0.612258	0.46313	0.809406	0.000571807	1
560	Intestinal obstruction without mention of hernia	digestive	740	6.21492	5.65914	6.73511	0.760584	0.650443	0.889377	0.00060627	1
568	Other disorders of peritoneum	digestive	838	6.21492	5.6564	6.73511	0.769449	0.662327	0.893898	0.000611719	1
447.1	Stricture of artery	circulatory system	83	6.2204	5.66461	6.74059	0.373496	0.212461	0.656588	0.000622646	1
741	Symptoms and disorders of the joints	musculoskeletal	513	6.21492	5.65914	6.73785	0.711948	0.585976	0.865001	0.00062696	1
965.1	Opiates and related narcotics causing adverse effects in therapeutic use	injuries & poisonings	521	6.21492	5.65914	6.73511	0.710767	0.584438	0.864401	0.000627583	1
530.12	Ulcer of esophagus	digestive	302	6.21492	5.66188	6.74059	0.645817	0.502483	0.830038	0.000638189	1
369	Infection of the eye	sense organs	454	6.2204	5.66461	6.74059	0.705714	0.576995	0.863149	0.000693013	1
218	Benign neoplasm of uterus	neoplasms	480	6.21492	5.65914	6.73511	0.719518	0.594825	0.870352	0.000698962	1
285.2	Anemia of chronic disease	hematopoietic	95	6.2204	5.66461	6.74059	0.413082	0.247635	0.689067	0.000708025	1
788	Syncope and collapse	symptoms	1294	6.21218	5.64545	6.73238	0.815199	0.724166	0.917676	0.000719687	1
564.1	Irritable Bowel Syndrome	digestive	931	6.21492	5.65914	6.73511	0.786472	0.68413	0.904124	0.000732913	1
292	Neurological disorders	mental disorders	988	6.21492	5.65914	6.73511	0.788509	0.686909	0.905137	0.000735153	1
290	Delirium dementia and amnestic and other cognitive disorders	mental disorders	559	6.21492	5.65914	6.73785	0.718783	0.593352	0.870729	0.000738928	1
252	Disorders of parathyroid gland	endocrine/metabolic	218	6.21766	5.66188	6.74059	0.587533	0.431131	0.800673	0.000758119	1
350.1	Abnormal involuntary movements	neurological	308	6.2204	5.66461	6.74059	0.649147	0.504231	0.835713	0.000801239	1
250.4	Abnormal glucose	endocrine/metabolic	670	6.21492	5.65914	6.73785	0.746926	0.629365	0.886446	0.00083939	1
859	Complication due to other implant and internal device	injuries & poisonings	308	6.21766	5.66188	6.74059	0.656965	0.513346	0.840764	0.000843716	1
578.9	Hemorrhage of gastrointestinal tract	digestive	1452	6.21218	5.64271	6.73238	0.828832	0.742293	0.925459	0.000847447	1
530.2	Esophageal bleeding (varices/hemorrhage)	digestive	347	6.21492	5.66188	6.73511	0.672334	0.532	0.849687	0.000888518	1
340	Migraine	neurological	654	6.21492	5.65914	6.74059	0.757162	0.642223	0.892672	0.000927834	1
594	Urinary calculus	genitourinary	587	6.21492	5.65914	6.73511	0.743509	0.623483	0.88664	0.00096898	1
728.7	Fasciitis	musculoskeletal	702	6.21492	5.65914	6.73785	1.29789	1.1112	1.51594	0.000999302	1
624.9	stress incontinence, female	genitourinary	264	6.21492	5.65914	6.73785	0.634741	0.48413	0.832208	0.0010054	1
300.12	Agorophobia, social phobia, and panic disorder	mental disorders	167	6.21766	5.66461	6.74059	0.562325	0.39843	0.793638	0.00105758	1
703.1	Ingrowing nail	dermatologic	72	6.2204	5.66461	6.74059	0.386417	0.217166	0.687575	0.00122066	1
218.1	Uterine leiomyoma	neoplasms	463	6.21492	5.65914	6.73511	0.726423	0.598387	0.881855	0.00123416	1
1011	Complications of surgical and medical procedures	other	669	6.21492	5.65914	6.73511	0.760688	0.644181	0.898266	0.00126026	1
773	Pain in limb	symptoms	1382	6.22587	5.66461	6.74059	0.828459	0.738731	0.929086	0.00129288	1
433.31	Transient cerebral ischemia	circulatory system	348	6.21492	5.65914	6.74059	0.678659	0.535865	0.859504	0.00129958	1
535.8	Other specified gastritis	digestive	1530	6.20671	5.64271	6.73238	0.837858	0.751962	0.933565	0.00134756	1
502	Postinflammatory pulmonary fibrosis	respiratory	271	6.21766	5.66461	6.74059	0.634302	0.479787	0.838578	0.00139406	1
600	Hyperplasia of prostate	genitourinary	2297	6.20123	5.63723	6.72964	0.868407	0.796313	0.947028	0.00141889	1
426.31	Right bundle branch block	circulatory system	535	6.21492	5.65914	6.73511	0.7362	0.609337	0.889476	0.00150507	1
252.1	Hyperparathyroidism	endocrine/metabolic	189	6.21766	5.66188	6.74059	0.58331	0.417693	0.814595	0.00155934	1
580	Nephritis; nephrosis; renal sclerosis	genitourinary	133	6.21766	5.66461	6.74059	0.539066	0.367527	0.79067	0.00156808	1
709	Diffuse diseases of connective tissue	dermatologic	148	6.21766	5.66461	6.74059	0.550341	0.379957	0.797131	0.00158053	1
745	Pain in joint	musculoskeletal	1701	6.21218	5.64545	6.73511	0.847185	0.764323	0.93903	0.00158936	1
274.1	Gout	endocrine/metabolic	825	6.21492	5.65914	6.73511	0.780724	0.669149	0.910902	0.00165522	1
791	Gangrene	symptoms	115	6.21766	5.66461	6.74059	0.493915	0.318223	0.766608	0.00166132	1
715	Other inflammatory spondylopathies	musculoskeletal	338	6.21492	5.66188	6.74059	0.677669	0.531657	0.86378	0.00167377	1
198.5	Secondary malignancy of brain/spine	neoplasms	169	6.2204	5.66461	6.74059	0.579327	0.412129	0.814356	0.00167844	1
743.2	Pathologic fracture	musculoskeletal	202	6.21766	5.66461	6.74059	0.597313	0.433057	0.82387	0.00168477	1
369.5	Conjunctivitis, infectious	sense organs	390	6.22587	5.66461	6.74059	0.708956	0.570893	0.880406	0.00185464	1
740.2	Osteoarthrosis, generalized	musculoskeletal	1354	6.21218	5.64271	6.73238	0.827809	0.734803	0.932587	0.00188523	1
756	Other congenital musculoskeletal anomalies	congenital anomalies	156	6.21766	5.66461	6.74059	0.558487	0.386707	0.806576	0.00189523	1
331	Other cerebral degenerations	neurological	233	6.21766	5.66461	6.74059	0.632918	0.474099	0.844941	0.00191615	1
333	Extrapyramidal disease and abnormal movement disorders	neurological	299	6.21766	5.66188	6.74059	0.666548	0.515532	0.861802	0.00197069	1
736.4	Genu valgum or varum (acquired)	musculoskeletal	145	6.21766	5.66461	6.74059	0.531661	0.355845	0.794345	0.00204335	1
722.9	Other and unspecified disc disorder	musculoskeletal	623	6.21492	5.65914	6.73511	0.763924	0.643475	0.90692	0.00209825	1
735.1	Flat foot	musculoskeletal	54	6.2204	5.66461	6.74059	0.341749	0.172081	0.678707	0.00216153	1
571.8	Liver abscess and sequelae of chronic liver disease	digestive	199	6.21766	5.66461	6.74059	0.605715	0.439474	0.83484	0.00219324	1
394.7	Disease of tricuspid valve	circulatory system	155	6.21766	5.66461	6.74059	0.55377	0.379246	0.808607	0.0022144	1
800	Fracture of lower limb	injuries & poisonings	706	6.21492	5.65914	6.73511	0.778771	0.663277	0.914377	0.00226656	1
969	Poisoning by psychotropic agents	injuries & poisonings	79	6.2204	5.66461	6.74059	0.440385	0.259489	0.747389	0.00237452	1
381	Otitis media and Eustachian tube disorders	sense organs	497	6.21766	5.66188	6.74059	0.7481	0.61949	0.90341	0.00256676	1
528	Diseases of the oral soft tissues, excluding lesions specific for gingiva and tongue	digestive	468	6.21492	5.65914	6.74059	0.743653	0.611548	0.904294	0.00299631	1
334.1	Spinocerebellar disease	neurological	22	6.2204	5.66461	6.74059	0.107614	0.0246914	0.469017	0.00299747	1
717	Polymyalgia Rheumatica	musculoskeletal	454	6.21492	5.65914	6.73511	0.72792	0.589888	0.89825	0.00307397	1
345.1	Epilepsy	neurological	109	6.2204	5.66461	6.74059	0.530313	0.34782	0.808556	0.00320408	1
274	Gout and other crystal arthropathies	endocrine/metabolic	877	6.21492	5.65914	6.73511	0.799392	0.688796	0.927746	0.00320765	1
716.9	Arthropathy NOS	musculoskeletal	1790	6.20671	5.64271	6.73238	0.855831	0.771465	0.949423	0.00328068	1
465.4	Acute laryngitis and tracheitis	respiratory	83	6.22587	5.66461	6.74059	0.467405	0.281288	0.776668	0.00333069	1
565	Anal and rectal conditions	digestive	1929	6.20671	5.63997	6.73238	0.867866	0.789294	0.95426	0.00342315	1
689	Disorder of skin and subcutaneous tissue NOS	dermatologic	1937	6.21218	5.64545	6.73511	0.867876	0.789248	0.954338	0.00344968	1
722	Intervertebral disc disorders	musculoskeletal	867	6.21492	5.65914	6.73511	0.80678	0.698023	0.932482	0.00365865	1
480.5	Bronchopneumonia and lung abscess	respiratory	108	6.2204	5.66461	6.74059	0.519871	0.334158	0.808797	0.00371942	1
315	Develomental delays and disorders	mental disorders	94	6.2204	5.66461	6.74059	0.495866	0.308239	0.797702	0.00383123	1
756.3	Congenital anomalies of muscle, tendon, fascia, and connective tissue	congenital anomalies	113	6.21766	5.66461	6.74059	0.521593	0.335487	0.810938	0.00384389	1
415.2	Chronic pulmonary heart disease	circulatory system	185	6.21766	5.66461	6.74059	0.601908	0.426527	0.849402	0.00386737	1
198.3	Secondary malignant neoplasm of digestive systems	neoplasms	443	6.2204	5.66461	6.74059	0.73549	0.597103	0.90595	0.00386858	1
594.1	Calculus of kidney	genitourinary	386	6.21492	5.65914	6.73511	0.726003	0.583857	0.902755	0.00397456	1
333.4	Torsion dystonia	neurological	44	6.2204	5.66461	6.74059	0.345039	0.16657	0.714728	0.00418505	1
529	Diseases and other conditions of the tongue	digestive	178	6.21766	5.66461	6.74059	0.622938	0.450188	0.861977	0.00428637	1
573.3	Hepatomegaly	digestive	52	6.2204	5.66461	6.74059	0.396971	0.210485	0.748679	0.00431549	1
567	Peritonitis and retroperitoneal infections	digestive	157	6.2204	5.66461	6.74059	0.595228	0.416528	0.850595	0.0043941	1
353	Nerve root and plexus disorders	neurological	309	6.21492	5.66188	6.74059	0.696839	0.542656	0.89483	0.00464228	1
481	Influenza	respiratory	237	6.22587	5.66461	6.74059	0.664613	0.500799	0.882011	0.00466219	1
244	Hypothyroidism	endocrine/metabolic	1828	6.20671	5.63997	6.73238	0.86598	0.783701	0.956898	0.00472916	1
395.2	Nonrheumatic aortic valve disorders	circulatory system	662	6.21492	5.65914	6.73511	0.776934	0.651992	0.925818	0.00477811	1
994.1	Systemic inflammatory response syndrome (SIRS)	injuries & poisonings	53	6.2204	5.66461	6.74059	0.384038	0.197219	0.747826	0.00488419	1
289	Other diseases of blood and blood-forming organs	hematopoietic	794	6.21492	5.65914	6.73511	0.804713	0.691132	0.93696	0.00513029	1
366	Cataract	sense organs	5690	6.1191	5.56879	6.71047	0.922206	0.871317	0.976066	0.00516718	1
425.12	Other hypertrophic cardiomyopathy	circulatory system	47	6.2204	5.66461	6.74059	0.369767	0.183796	0.743912	0.00528049	1
728.71	Contracture of palmar fascia [Dupuytren's disease]	musculoskeletal	550	6.21492	5.65914	6.73511	1.28232	1.07668	1.52723	0.0052959	1
857	Mechanical complication of unspecified genitourinary device, implant, and graft	injuries & poisonings	252	6.21766	5.66188	6.74059	0.679127	0.516541	0.892889	0.00558168	1
8.6	Viral Enteritis	infectious diseases	204	6.21766	5.66461	6.74059	0.64353	0.471176	0.87893	0.00558279	1
592.1	Cystitis	genitourinary	427	6.21766	5.66461	6.74059	0.745791	0.606042	0.917766	0.0055964	1
579.8	Nonspecific abnormal findings in stool contents	digestive	551	6.21492	5.65914	6.73511	0.775417	0.647723	0.928286	0.00559665	1
740.11	Osteoarthrosis, localized, primary	musculoskeletal	983	6.21218	5.65092	6.73238	0.822306	0.715886	0.944546	0.00566145	1
317.11	Alcoholic liver damage	mental disorders	74	6.2204	5.66461	6.74059	0.469984	0.275143	0.802801	0.00570928	1
586.3	Vascular disorders of kidney/hypertrophy	genitourinary	27	6.2204	5.66461	6.74059	0.179386	0.0528637	0.60872	0.00584683	1
764	Sciatica	symptoms	620	6.21492	5.65914	6.74059	0.785449	0.661437	0.932713	0.00587894	1
241.1	Nontoxic uninodular goiter	endocrine/metabolic	106	6.2204	5.66461	6.74059	0.530258	0.337517	0.833065	0.00591625	1
288	Diseases of white blood cells	hematopoietic	732	6.21492	5.65914	6.73511	0.802171	0.685422	0.938806	0.00601728	1
277	Other disorders of metabolism	endocrine/metabolic	486	6.21492	5.66188	6.74059	0.763663	0.62933	0.92667	0.00630498	1
292.4	Altered mental status	mental disorders	526	6.21492	5.65914	6.74059	0.765471	0.631818	0.927397	0.00633661	1
401.2	Hypertensive heart and/or renal disease	circulatory system	88	6.22177	5.66461	6.74059	0.485264	0.288666	0.815754	0.00636464	1
512.8	Cough	respiratory	585	6.21492	5.65914	6.73511	0.782995	0.656736	0.933527	0.00639815	1
592	Cystitis and urethritis	genitourinary	438	6.21766	5.66461	6.74059	0.754035	0.614721	0.924922	0.00675251	1
858	Complication of internal orthopedic device	injuries & poisonings	656	6.21492	5.65914	6.73511	0.7891	0.664782	0.936667	0.00676945	1
741.3	Difficulty in walking	musculoskeletal	84	6.2204	5.66461	6.74059	0.448855	0.251326	0.801632	0.00678529	1
594.2	Calculus of lower urinary tract	genitourinary	121	6.21766	5.66461	6.74059	0.570954	0.380463	0.856821	0.00680821	1
575.1	Cholangitis	digestive	171	6.21766	5.66461	6.74059	0.62271	0.441793	0.877715	0.00683533	1
510	Other diseases of lung	respiratory	366	6.21492	5.66188	6.74059	0.731558	0.583217	0.917631	0.00686324	1
751.21	Cystic kidney disease	congenital anomalies	24	6.2204	5.66461	6.74059	0.219608	0.0731673	0.659145	0.00686667	1
521.1	Dental caries	digestive	335	6.21492	5.65914	6.74059	0.725976	0.575472	0.91584	0.0069	1
250.25	Diabetes type 2 with peripheral circulatory disorders	endocrine/metabolic	46	6.2204	5.66461	6.74059	0.295768	0.122124	0.716311	0.00694964	1
756.5	Congenital osteodystrophies	congenital anomalies	125	6.21766	5.66461	6.74059	0.557094	0.364047	0.85251	0.0070374	1
726.2	Synoviopathy	musculoskeletal	103	6.21766	5.66461	6.74059	0.546191	0.351528	0.84865	0.00714829	1
560.2	Impaction of intestine	digestive	63	6.2204	5.66461	6.74059	0.446677	0.247624	0.805739	0.00741543	1
313	Pervasive developmental disorders	mental disorders	25	6.2204	5.66461	6.74059	0.253026	0.0924455	0.692538	0.00747017	1
198.2	Secondary malignancy of respiratory organs	neoplasms	550	6.21766	5.66461	6.74059	0.777329	0.646254	0.934991	0.00750932	1
575.7	Other disorders of gallbladder	digestive	211	6.21766	5.66188	6.74059	0.655943	0.481464	0.893653	0.00752685	1
241	Nontoxic nodular goiter	endocrine/metabolic	223	6.21766	5.66188	6.74059	0.667338	0.495628	0.898538	0.00770192	1
536	Disorders of function of stomach	digestive	654	6.21492	5.65914	6.73511	0.799167	0.677653	0.94247	0.00772044	1
198.4	Secondary malignant neoplasm of liver	neoplasms	673	6.21766	5.66461	6.74059	0.797253	0.674805	0.941919	0.00773817	1
742	Derangement of joint, non-traumatic	musculoskeletal	313	6.21492	5.66188	6.74059	0.723627	0.570332	0.918125	0.00773895	1
526.41	Temporomandibular joint disorder, unspecified	digestive	90	6.2204	5.66461	6.74059	0.535465	0.337931	0.848464	0.00782135	1
443.1	Raynaud's syndrome	circulatory system	320	6.21492	5.66188	6.73785	0.72881	0.577024	0.920524	0.00793104	1
401.22	Hypertensive chronic kidney disease	circulatory system	29	6.22313	5.66461	6.74059	0.262536	0.0976074	0.706148	0.00806884	0
1004	Other signs and symptoms involving emotional state	other	158	6.21766	5.66461	6.74059	0.627127	0.443844	0.886095	0.00815362	0
70.9	Hepatitis NOS	infectious diseases	93	6.2204	5.66461	6.74059	0.503297	0.302242	0.838097	0.00832023	0
352.1	Trigeminal nerve disorders [CN5]	neurological	104	6.2204	5.66461	6.74059	0.557255	0.36086	0.860535	0.00835315	0
614.5	Inflammatory disease of cervix, vagina, and vulva	genitourinary	153	6.21766	5.66461	6.74059	0.619765	0.434008	0.885027	0.00849173	0
474.1	Acute tonsillitis	respiratory	127	6.22587	5.66461	6.74059	0.598522	0.40825	0.877473	0.00854899	0
531.2	Gastric ulcer	digestive	551	6.21492	5.65914	6.73511	0.782046	0.650982	0.939499	0.00861936	0
394.1	Mitral valve stenosis and aortic valve stenosis	circulatory system	240	6.21766	5.66188	6.74059	0.678199	0.507469	0.906368	0.00868076	0
286.8	Hypercoagulable state	hematopoietic	71	6.2204	5.66461	6.74059	0.474169	0.271363	0.828542	0.00878017	0
286.81	Primary hypercoagulable state	hematopoietic	71	6.2204	5.66461	6.74059	0.474169	0.271363	0.828542	0.00878017	0
382	Otalgia	sense organs	94	6.22587	5.66461	6.74059	0.547156	0.348123	0.859984	0.00895448	0
790.6	Other abnormal blood chemistry	symptoms	1433	6.21218	5.64271	6.73238	0.861608	0.770513	0.963472	0.00898447	0
531.3	Duodenal ulcer	digestive	252	6.21766	5.66461	6.74059	0.695958	0.530071	0.913761	0.00907644	0
483	Acute bronchitis and bronchiolitis	respiratory	152	6.22587	5.66461	6.74059	0.619411	0.431962	0.888204	0.00919717	0
444.1	Arterial embolism and thrombosis of lower extremity artery	circulatory system	52	6.2204	5.66461	6.74059	0.387761	0.189649	0.792827	0.0094277	0
763	Thoracic or lumbosacral neuritis or radiculitis, unspecified	symptoms	574	6.21492	5.65914	6.73511	0.789847	0.660536	0.944473	0.00970321	0
747.1	Cardiac congenital anomalies	congenital anomalies	145	6.2204	5.66461	6.74059	0.625888	0.438607	0.893136	0.00979635	0
395.1	Nonrheumatic mitral valve disorders	circulatory system	619	6.21492	5.65914	6.73511	0.797026	0.67093	0.94682	0.00982689	0
536.8	Dyspepsia and other specified disorders of function of stomach	digestive	652	6.21492	5.65914	6.73511	0.804539	0.682085	0.948976	0.00983353	0
497	Bronchitis	respiratory	69	6.2204	5.66461	6.74059	0.465201	0.259745	0.833173	0.0100591	0
614	Inflammatory diseases of female pelvic organs	genitourinary	341	6.21492	5.65914	6.73511	0.737596	0.584705	0.930466	0.0102269	0
368.91	Psychophysical visual disturbances	sense organs	40	6.2204	5.66461	6.74059	0.351731	0.157664	0.784676	0.0107027	0
627.3	Postmenopausal atrophic vaginitis	genitourinary	295	6.21766	5.66188	6.74059	0.723108	0.563495	0.927933	0.0108417	0
452	Other venous embolism and thrombosis	circulatory system	119	6.2204	5.66461	6.74059	0.59358	0.396671	0.888236	0.0112039	0
41.11	Methicillin sensitive Staphylococcus aureus	infectious diseases	237	6.21766	5.66188	6.74059	0.690859	0.519011	0.919606	0.0112673	0
475	Chronic sinusitis	respiratory	527	6.21492	5.65914	6.73785	0.791413	0.659916	0.949111	0.0116248	0
535.1	Acute gastritis	digestive	173	6.21766	5.66461	6.74059	0.65116	0.466616	0.90869	0.0116321	0
281	Other deficiency anemia	hematopoietic	191	6.21766	5.66188	6.74059	0.653603	0.46934	0.910209	0.0118439	0
41.1	Staphylococcus infections	infectious diseases	348	6.21492	5.66188	6.74059	0.739829	0.584981	0.935666	0.0119052	0
578.2	Blood in stool	digestive	280	6.21766	5.66188	6.74059	0.71728	0.553211	0.93001	0.0121582	0
338.2	Chronic pain	neurological	70	6.2204	5.66461	6.74059	0.481326	0.271319	0.853883	0.0124179	0
478	Throat pain	respiratory	34	6.2204	5.66461	6.74059	0.352029	0.155176	0.798605	0.0124879	0
430.1	Subarachnoid hemorrhage	circulatory system	95	6.2204	5.66461	6.74059	0.562994	0.358579	0.88394	0.0125621	0
539	Bariatric surgery	digestive	164	6.21766	5.66461	6.74059	0.646259	0.45847	0.910968	0.0126911	0
569	Other disorders of intestine	digestive	856	6.21492	5.65914	6.73511	0.83188	0.719675	0.961579	0.0127761	0
380	Disorders of external ear	sense organs	606	6.22587	5.66461	6.74059	0.805588	0.679065	0.955684	0.0131403	0
501	Pneumonitis due to inhalation of food or vomitus	respiratory	233	6.2204	5.66461	6.74059	0.69685	0.523611	0.927407	0.0132586	0
396	Abnormal heart sounds	circulatory system	355	6.21492	5.65914	6.73785	0.743267	0.587603	0.940168	0.0133415	0
275.53	Disorders of phosphorus metabolism	endocrine/metabolic	176	6.21766	5.66461	6.74059	0.661992	0.4773	0.91815	0.0134499	0
350.3	Lack of coordination	neurological	82	6.2204	5.66461	6.74059	0.526864	0.316702	0.876487	0.0136014	0
281.1	Megaloblastic anemia	hematopoietic	178	6.21766	5.66461	6.74059	0.649242	0.460464	0.915414	0.0137343	0
295.2	Paranoid disorders	mental disorders	21	6.2204	5.66461	6.74059	0.207705	0.0593266	0.727185	0.0139612	0
728	Disorders of muscle, ligament, and fascia	musculoskeletal	821	6.21492	5.65914	6.73511	1.19723	1.03715	1.38202	0.0139712	0
626.13	Irregular menstrual cycle	genitourinary	40	6.22587	5.66461	6.74059	0.440013	0.228535	0.847183	0.0140446	0
800.1	Fracture of neck of femur	injuries & poisonings	333	6.21492	5.66188	6.74059	0.746102	0.590403	0.94286	0.0141804	0
574.2	Calculus of bile duct	digestive	295	6.21492	5.66188	6.73511	0.724372	0.559817	0.937299	0.0141883	0
300.9	Posttraumatic stress disorder	mental disorders	62	6.2204	5.66461	6.74059	0.500556	0.287501	0.871496	0.0144394	0
345.12	Partial epilepsy	neurological	35	6.2204	5.66461	6.74059	0.376742	0.17221	0.824196	0.0145241	0
366.2	Senile cataract	sense organs	3321	6.18754	5.61259	6.72416	0.911631	0.846024	0.982325	0.0151846	0
250.42	Other abnormal glucose	endocrine/metabolic	199	6.22177	5.66461	6.74059	0.67551	0.492119	0.927243	0.015208	0
586.1	Anatomical abnormatilies of kidney and ureters	genitourinary	49	6.2204	5.66461	6.74059	0.4432	0.229549	0.855707	0.0153427	0
117.4	Aspergillosis	infectious diseases	31	6.2204	5.66461	6.74059	0.360127	0.157159	0.825222	0.0157769	0
586.11	Small kidney	genitourinary	47	6.2204	5.66461	6.74059	0.434067	0.219876	0.85691	0.0161739	0
528.11	Stomatitis and mucositis (ulcerative)	digestive	83	6.2204	5.66461	6.74059	0.548935	0.336592	0.895237	0.016242	0
561.1	Diarrhea	digestive	142	6.21766	5.66461	6.74059	0.637105	0.441091	0.920226	0.0162556	0
701	Other hypertrophic and atrophic conditions of skin	dermatologic	728	6.21492	5.65914	6.73511	0.825696	0.706208	0.965401	0.0163299	0
722.6	Degeneration of intervertebral disc	musculoskeletal	488	6.21492	5.65914	6.73511	0.787782	0.648361	0.957183	0.0163809	0
613.5	Mastodynia	genitourinary	89	6.22587	5.66461	6.74059	0.571548	0.361623	0.903335	0.0166087	0
621	Endometrial hyperplasia	genitourinary	52	6.2204	5.66461	6.74059	0.44943	0.233404	0.865397	0.0167378	0
250.21	Type 2 diabetes with ketoacidosis	endocrine/metabolic	38	6.2204	5.66461	6.74059	0.353755	0.150937	0.829108	0.0167932	0
736.5	Acquired deformities of knee	musculoskeletal	97	6.21766	5.66461	6.74059	0.555338	0.342756	0.899765	0.0168961	0
962.3	Hormones and synthetic substitutes causing adverse effects in therapeutic use	injuries & poisonings	74	6.2204	5.66461	6.74059	0.525641	0.310098	0.891005	0.0169139	0
580.2	Nephrotic syndrome without mention of glomerulonephritis	genitourinary	134	6.21766	5.66461	6.74059	0.631158	0.432635	0.920778	0.0169262	0
939	Atopic/contact dermatitis due to other or unspecified	dermatologic	1003	6.21492	5.65914	6.74059	0.850582	0.744789	0.971402	0.0169348	0
742.8	Articular cartilage disorder	musculoskeletal	56	6.2204	5.66461	6.74059	0.503004	0.285694	0.885611	0.0172722	0
572	Ascites (non malignant)	digestive	315	6.2204	5.66461	6.74059	0.745339	0.585023	0.949587	0.0173791	0
372	Disorders of conjunctiva	sense organs	195	6.21766	5.66461	6.74059	0.685946	0.50259	0.936195	0.0175281	0
596.1	Bladder neck obstruction	genitourinary	172	6.21766	5.66461	6.74059	0.673048	0.485468	0.933109	0.0175343	0
227.2	Benign neoplasm of parathyroid gland	neoplasms	78	6.21766	5.66461	6.74059	0.540242	0.324932	0.898224	0.0176079	0
317.1	Alcoholism	mental disorders	1670	6.21218	5.64271	6.73238	0.883454	0.797494	0.97868	0.0176638	0
313.3	Autism	mental disorders	20	6.2204	5.66461	6.74059	0.256837	0.0832667	0.792219	0.018018	0
272.13	Mixed hyperlipidemia	endocrine/metabolic	61	6.22313	5.66461	6.74059	0.472637	0.253831	0.880056	0.0181375	0
255	Disorders of adrenal glands	endocrine/metabolic	129	6.21766	5.66461	6.74059	0.623864	0.421788	0.922753	0.0181515	0
473	Diseases of the larynx and vocal cords	respiratory	304	6.21766	5.66188	6.74059	0.744354	0.582568	0.951071	0.0182173	0
535.6	Duodenitis	digestive	789	6.21492	5.65914	6.73511	0.834076	0.717397	0.969732	0.0182891	0
381.2	Eustachian tube disorders	sense organs	235	6.21766	5.66461	6.74059	0.718864	0.546307	0.945925	0.0184275	0
433.1	Occlusion and stenosis of precerebral arteries	circulatory system	273	6.21766	5.66188	6.74059	0.726494	0.556554	0.948324	0.0187617	0
506	Empyema and pneumothorax	respiratory	233	6.21492	5.66188	6.74059	0.717597	0.544062	0.946484	0.018806	0
136	Other infectious and parasitic diseases	infectious diseases	92	6.2204	5.66461	6.74059	0.570663	0.357312	0.911408	0.0188595	0
601.8	Other inflammatory disorders of male genital organs	genitourinary	27	6.2204	5.66461	6.74059	0.301454	0.110716	0.820787	0.0189555	0
386.3	Labyrinthitis	sense organs	165	6.2204	5.66461	6.74059	0.667429	0.47524	0.937339	0.0196262	0
286	Coagulation defects	hematopoietic	125	6.2204	5.66461	6.74059	0.62359	0.419295	0.927425	0.0197004	0
747	Cardiac and circulatory congenital anomalies	congenital anomalies	162	6.21766	5.66461	6.74059	0.672207	0.481213	0.939005	0.0198596	0
252.2	Hypoparathyroidism	endocrine/metabolic	60	6.2204	5.66461	6.74059	0.492053	0.270862	0.893872	0.0198956	0
741.5	Hemarthrosis	musculoskeletal	23	6.2204	5.66461	6.74059	0.22893	0.0660064	0.793999	0.0201526	0
580.32	Nephritis and nephropathy with pathological lesion	genitourinary	36	6.2204	5.66461	6.74059	0.381782	0.16925	0.861195	0.0203404	0
738	Other acquired musculoskeletal deformity	musculoskeletal	417	6.21492	5.65914	6.73511	0.77795	0.628975	0.96221	0.0206047	0
597	Other disorders of urethra and urinary tract	genitourinary	386	6.21492	5.65914	6.73511	0.775833	0.625605	0.962136	0.0208062	0
619.1	Noninflammatory disorders of ovary, fallopian tube, and broad ligament	genitourinary	86	6.2204	5.66461	6.74059	0.580466	0.365773	0.921174	0.0209755	0
444	Arterial embolism and thrombosis	circulatory system	118	6.2204	5.66461	6.74059	0.612285	0.403555	0.928974	0.0210916	0
512.1	Wheezing	respiratory	80	6.2204	5.66461	6.74059	0.551443	0.332221	0.915321	0.0213245	0
722.1	Displacement of intervertebral disc	musculoskeletal	393	6.21492	5.65914	6.73785	0.775577	0.62465	0.96297	0.0213527	0
721.1	Spondylosis without myelopathy	musculoskeletal	542	6.21492	5.65914	6.74059	0.801188	0.66325	0.967813	0.0214857	0
703	Diseases of nail, NOS	dermatologic	223	6.2204	5.66461	6.74059	0.71371	0.535133	0.951879	0.0216965	0
503	Pulmonary congestion and hypostasis	respiratory	75	6.2204	5.66461	6.74059	0.541432	0.32008	0.91586	0.0221559	0
288.11	Neutropenia	hematopoietic	551	6.21492	5.66188	6.74059	0.81008	0.675965	0.970805	0.022559	0
288.1	Decreased white blood cell count	hematopoietic	551	6.21492	5.66188	6.74059	0.81008	0.675965	0.970805	0.022559	0
174	Breast cancer	neoplasms	1133	6.21218	5.65092	6.73238	0.863699	0.76149	0.979627	0.0225916	0
285.22	Anemia in neoplastic disease	hematopoietic	51	6.2204	5.66461	6.74059	0.458595	0.234389	0.897265	0.022815	0
521	Diseases of hard tissues of teeth	digestive	321	6.21492	5.65914	6.74059	0.760256	0.600194	0.963004	0.0230558	0
378	Strabismus and other disorders of binocular eye movements	sense organs	186	6.21766	5.66188	6.74059	0.69377	0.505855	0.951494	0.0233007	0
624	Symptoms involving female genital tract	genitourinary	388	6.21492	5.65914	6.73511	0.776615	0.624144	0.966333	0.0233856	0
559	Ileostomy status	digestive	201	6.21766	5.66461	6.74059	0.701854	0.51668	0.953394	0.0234905	0
217.1	Nevus, non-neoplastic	neoplasms	72	6.2204	5.66461	6.74059	0.547385	0.324563	0.923181	0.0238405	0
580.3	Nephritis and nephropathy without mention of glomerulonephritis	genitourinary	33	6.2204	5.66461	6.74059	0.369763	0.155899	0.87701	0.0239587	0
293	Symptoms involving head and neck	mental disorders	218	6.21766	5.66461	6.74059	0.719061	0.53985	0.957763	0.0241315	0
282.8	Other hemoglobinopathies	hematopoietic	22	6.2204	5.66461	6.74059	0.306399	0.109588	0.856669	0.0241413	0
694.1	Vitiligo	dermatologic	21	6.2204	5.66461	6.74059	0.304887	0.108576	0.856138	0.024145	0
681	Superficial cellulitis and abscess	dermatologic	523	6.2204	5.66461	6.74059	0.806082	0.668143	0.972497	0.024373	0
289.8	Polycythemia, secondary	hematopoietic	61	6.2204	5.66461	6.74059	0.497132	0.270463	0.913769	0.0244287	0
153.2	Colon cancer	neoplasms	543	6.21492	5.65914	6.74059	0.810437	0.674006	0.974485	0.025432	0
217	Vascular hamartomas and non-neoplastic nevi	neoplasms	74	6.2204	5.66461	6.74059	0.557073	0.333449	0.930668	0.0254586	0
426.9	Cardiac pacemaker/device in situ	circulatory system	646	6.21492	5.65914	6.73511	0.822327	0.692393	0.976645	0.025795	0
348	Other conditions of brain	neurological	248	6.21766	5.66461	6.74059	0.734789	0.560293	0.96363	0.0258951	0
535.9	Gastritis and duodenitis, NOS	digestive	227	6.21492	5.66188	6.74059	0.724187	0.545105	0.962103	0.0259794	0
595	Hydronephrosis	genitourinary	493	6.21492	5.65914	6.73511	0.80374	0.662897	0.974506	0.0262371	0
340.1	Migrain with aura	neurological	54	6.2204	5.66461	6.74059	0.496567	0.267123	0.92309	0.0269011	0
290.1	Dementias	mental disorders	366	6.21492	5.66188	6.74059	0.768377	0.608422	0.970386	0.0269399	0
509.5	Respiratory arrest	respiratory	21	6.2204	5.66461	6.74059	0.282516	0.0920962	0.866648	0.0270897	0
174.1	Breast cancer [female]	neoplasms	1131	6.21218	5.65092	6.73238	0.868371	0.765592	0.984947	0.0280954	0
573.5	Jaundice (not of newborn)	digestive	120	6.2204	5.66461	6.74059	0.636798	0.42543	0.953181	0.0283101	0
276.12	Hyposmolality and/or hyponatremia	endocrine/metabolic	816	6.21492	5.65914	6.73511	0.846506	0.729232	0.98264	0.0285151	0
593	Hematuria	genitourinary	923	6.21492	5.65914	6.73238	0.857005	0.746014	0.984509	0.0292142	0
426.91	Cardiac pacemaker in situ	circulatory system	623	6.21492	5.65914	6.73511	0.822824	0.690417	0.980625	0.0293668	0
560.3	Peritoneal or intestinal adhesions	digestive	171	6.21766	5.66461	6.74059	0.698298	0.505082	0.965428	0.0297919	0
1000	Burns	other	85	6.2204	5.66461	6.74059	0.585634	0.361204	0.949511	0.0300004	0
555.21	Ulcerative colitis (chronic)	digestive	97	6.2204	5.66461	6.74059	0.625421	0.409311	0.955634	0.0300248	0
291	Other specified nonpsychotic and/or transient mental disorders	mental disorders	82	6.2204	5.66461	6.74059	0.567275	0.339845	0.946906	0.0301084	0
275.1	Disorders of iron metabolism	hematopoietic	113	6.2204	5.66461	6.74059	0.637313	0.423689	0.958645	0.0305624	0
345.11	Generalized convulsive epilepsy	neurological	37	6.2204	5.66461	6.74059	0.436478	0.205379	0.927615	0.0311374	0
575.8	Other disorders of biliary tract	digestive	185	6.21766	5.66461	6.74059	0.695217	0.499113	0.96837	0.0315506	0
427.9	Palpitations	circulatory system	664	6.21492	5.65914	6.73511	0.837079	0.711431	0.984918	0.0321052	0
803.2	Fracture of radius and ulna	injuries & poisonings	773	6.21492	5.65914	6.73238	1.17521	1.01351	1.3627	0.0325435	0
531.1	Hemorrhage from gastrointestinal ulcer	digestive	71	6.2204	5.66461	6.74059	0.560881	0.329522	0.954678	0.0330987	0
216.1	Screening for malignant neoplasms of the skin	neoplasms	3521	6.18754	5.60164	6.72964	0.927742	0.865851	0.994057	0.0332398	0
560.4	Other intestinal obstruction	digestive	474	6.21492	5.66188	6.73785	0.810439	0.667088	0.984595	0.0343206	0
259	Other endocrine disorders	endocrine/metabolic	31	6.2204	5.66461	6.74059	0.40834	0.177309	0.9404	0.0353487	0
381.11	Suppurative and unspecified otitis media	sense organs	250	6.2204	5.66461	6.74059	0.750457	0.574206	0.980809	0.0355675	0
395.3	Nonrheumatic tricuspid valve disorders	circulatory system	58	6.2204	5.66461	6.74059	0.520931	0.282619	0.960191	0.0366031	0
356	Hereditary and idiopathic peripheral neuropathy	neurological	31	6.2204	5.66461	6.74059	0.412621	0.179539	0.948296	0.0370689	0
276.11	Hyperosmolality and/or hypernatremia	endocrine/metabolic	101	6.2204	5.66461	6.74059	0.621272	0.396193	0.974221	0.0381028	0
286.7	Other and unspecified coagulation defects	hematopoietic	35	6.2204	5.66461	6.74059	0.434913	0.197731	0.9566	0.0384253	0
427.12	Paroxysmal ventricular tachycardia	circulatory system	168	6.21766	5.66461	6.74059	0.705625	0.506655	0.982733	0.0391103	0
575.2	Obstruction of bile duct	digestive	193	6.2204	5.66461	6.74059	0.720357	0.527388	0.983932	0.0392285	0
195	Cancer, suspected or other	neoplasms	1318	6.21218	5.65092	6.73238	0.885103	0.78801	0.99416	0.0395166	0
870.3	Other open wound of head and face	injuries & poisonings	356	6.21492	5.66188	6.74059	0.790542	0.632003	0.98885	0.0395753	0
626.1	Irregular menstrual cycle/bleeding	genitourinary	184	6.22587	5.66461	6.74059	0.731944	0.54322	0.986234	0.0402596	0
442.3	Aneurysm of artery of lower extremity	circulatory system	35	6.2204	5.66461	6.74059	0.42654	0.188268	0.966371	0.0411573	0
427.1	Paroxysmal tachycardia, unspecified	circulatory system	503	6.21492	5.65914	6.73511	0.821564	0.680264	0.992214	0.0412375	0
522.5	Periapical abscess	digestive	149	6.2204	5.66461	6.74059	0.695446	0.49065	0.985723	0.0412748	0
216	Benign neoplasm of skin	neoplasms	3896	6.18207	5.59343	6.72416	0.933947	0.874558	0.997369	0.0414935	0
531.4	Peptic ulcer, site unspecified	digestive	41	6.2204	5.66461	6.74059	0.449905	0.208568	0.970497	0.041719	0
561.2	Flatulence	digestive	312	6.21492	5.66188	6.74059	0.781044	0.615621	0.990916	0.0418396	0
835	Internal derangement of knee	injuries & poisonings	778	6.21492	5.6564	6.73511	1.16638	1.00566	1.35277	0.0418891	0
967	Adverse effects of sedatives or other central nervous system depressants and anesthetics	injuries & poisonings	74	6.2204	5.66461	6.74059	0.586333	0.350436	0.981023	0.0420607	0
687	Symptoms affecting skin	dermatologic	950	6.21492	5.65914	6.73511	0.868732	0.758125	0.995476	0.042845	0
619	Noninflammatory female genital disorders	genitourinary	569	6.21492	5.65914	6.73511	0.833365	0.698438	0.994357	0.0430982	0
244.4	Hypothyroidism NOS	endocrine/metabolic	1710	6.20671	5.64271	6.73238	0.899199	0.811162	0.996791	0.043269	0
227.3	Benign neoplasm of pituitary gland and craniopharyngeal duct (pouch)	neoplasms	56	6.2204	5.66461	6.74059	0.546909	0.304539	0.982171	0.0433642	0
289.4	Lymphadenitis	hematopoietic	458	6.21492	5.66188	6.74059	0.813963	0.666337	0.994297	0.043802	0
149	Cancer of larynx, pharynx, nasal cavities	neoplasms	66	6.2204	5.66461	6.74059	0.582904	0.34447	0.986377	0.0443176	0
242	Thyrotoxicosis with or without goiter	endocrine/metabolic	298	6.21492	5.66188	6.74059	0.771748	0.599526	0.993443	0.0443226	0
290.12	Dementia with cerebral degenerations	mental disorders	41	6.2204	5.66461	6.74059	0.491282	0.245404	0.983513	0.0447595	0
394.2	Mitral valve disease	circulatory system	58	6.2204	5.66461	6.74059	0.548236	0.304713	0.986381	0.0448857	0
626.12	Excessive or frequent menstruation	genitourinary	138	6.2204	5.66461	6.74059	0.703479	0.498863	0.99202	0.0448931	0
225	Benign neoplasm of brain and other parts of nervous system	neoplasms	152	6.21766	5.66461	6.74059	0.700569	0.494714	0.992082	0.0449901	0
743.9	Osteopenia or other disorder of bone and cartilage	musculoskeletal	40	6.2204	5.66461	6.74059	0.49684	0.250647	0.984852	0.0451037	0
1005	Other symptoms	other	360	6.21766	5.66461	6.74059	0.79317	0.632023	0.995404	0.0455305	0
174.11	Malignant neoplasm of female breast	neoplasms	1315	6.21218	5.64545	6.73238	0.888646	0.791038	0.998297	0.0467379	0
599.9	Other abnormality of urination	genitourinary	100	6.21766	5.66461	6.74059	0.642794	0.41538	0.994712	0.0472823	0
473.4	Voice disturbance	respiratory	133	6.2204	5.66461	6.74059	0.683946	0.469378	0.996601	0.0479639	0
870.1	Open wound or laceration of eye or eyelid	injuries & poisonings	73	6.2204	5.66461	6.74059	1.628	1.00259	2.64354	0.0487891	0
750	Digestive congenital anomalies	congenital anomalies	129	6.21766	5.66461	6.74059	0.678677	0.461551	0.997947	0.0487911	0
966	Poisoning by anticonvulsants and anti-Parkinsonism drugs	injuries & poisonings	27	6.2204	5.66461	6.74059	0.423776	0.180362	0.995697	0.0488546	0
550.3	Femoral hernia	digestive	82	6.2204	5.66461	6.74059	0.621123	0.386715	0.997618	0.0488581	0
38.2	Gram positive septicemia	infectious diseases	83	6.2204	5.66461	6.74059	0.617787	0.381805	0.999621	0.0498196	0
947	Urticaria	dermatologic	170	6.2204	5.66461	6.74059	0.719512	0.517575	1.00024	0.0501657	0
395.6	Heart valve replaced	circulatory system	292	6.21492	5.66188	6.74059	0.775154	0.600358	1.00084	0.0507599	0
569.2	Gastrointestinal complications	digestive	94	6.2204	5.66461	6.74059	0.638803	0.407203	1.00213	0.0510911	0
458.2	Iatrogenic hypotension	circulatory system	45	6.2204	5.66461	6.74059	0.483319	0.232785	1.00349	0.0511031	0
592.12	Chronic cystitis	genitourinary	91	6.2204	5.66461	6.74059	0.629485	0.395252	1.00253	0.0512564	0
513.8	Disorders of diaphragm	respiratory	30	6.2204	5.66461	6.74059	0.4183	0.174141	1.00479	0.0512624	0
292.1	Aphasia/speech disturbance	mental disorders	341	6.21492	5.66188	6.73511	0.792316	0.626907	1.00137	0.0513517	0
614.54	Abscess or ulceration of vulva	genitourinary	24	6.2204	5.66461	6.74059	0.331893	0.10927	1.00808	0.0516829	0
334	Degenerative disease of the spinal cord	neurological	327	6.21492	5.66188	6.74059	0.791229	0.624899	1.00183	0.0518037	0
504	Other alveolar and parietoalveolar pneumonopathy	respiratory	128	6.21766	5.66461	6.74059	0.671797	0.449792	1.00338	0.051957	0
427.41	Ventricular fibrillation and flutter	circulatory system	83	6.2204	5.66461	6.74059	0.622277	0.385448	1.00462	0.0522462	0
369.2	Eye infection, viral	sense organs	46	6.2204	5.66461	6.74059	0.51634	0.264702	1.0072	0.0525101	0
474	Acute and chronic tonsillitis	respiratory	203	6.22587	5.66461	6.74059	0.747694	0.557163	1.00338	0.0526869	0
626	Disorders of menstruation and other abnormal bleeding from female genital tract	genitourinary	237	6.22587	5.66461	6.74059	0.76938	0.590019	1.00327	0.052881	0
1001	Foreign body injury	other	121	6.2204	5.66461	6.74059	0.683612	0.465014	1.00497	0.0530227	0
741.4	Joint effusions	musculoskeletal	213	6.21766	5.66461	6.74059	0.740911	0.546763	1.004	0.0530839	0
706.2	Sebaceous cyst	dermatologic	646	6.21492	5.65914	6.74059	0.850094	0.720875	1.00248	0.0535375	0
761	Cervicalgia	symptoms	527	6.2204	5.66461	6.74059	0.834501	0.694463	1.00278	0.0535614	0
344	Other paralytic syndromes	neurological	93	6.2204	5.66461	6.74059	0.643882	0.411753	1.00688	0.0536165	0
451	Phlebitis and thrombophlebitis	circulatory system	274	6.21766	5.66188	6.74059	0.773671	0.596161	1.00404	0.0536477	0
426.25	Other heart block	circulatory system	28	6.2204	5.66461	6.74059	0.400012	0.157447	1.01628	0.0541015	0
706	Diseases of sebaceous glands	dermatologic	664	6.21492	5.65914	6.74059	0.852697	0.724717	1.00328	0.0547902	0
594.3	Calculus of ureter	genitourinary	217	6.21766	5.66188	6.74059	0.75355	0.564501	1.00591	0.054861	0
465.2	Acute pharyngitis	respiratory	339	6.21766	5.66188	6.74059	0.800262	0.637392	1.00475	0.0549641	0
721	Spondylosis and allied disorders	musculoskeletal	631	6.21492	5.65914	6.74059	0.843945	0.709327	1.00411	0.0556599	0
961	Poisoning by other anti-infectives	injuries & poisonings	197	6.21766	5.66188	6.74059	0.739897	0.543259	1.00771	0.0559751	0
530.9	Heartburn	digestive	250	6.21492	5.66188	6.74059	0.769672	0.58803	1.00742	0.0566352	0
368.2	Diplopia and disorders of binocular vision	sense organs	177	6.21766	5.66461	6.74059	0.729821	0.527353	1.01002	0.057458	0
306.9	Tension headache	mental disorders	99	6.21766	5.66461	6.74059	0.664106	0.435065	1.01373	0.0578571	0
331.9	Cerebral degeneration, unspecified	neurological	103	6.21766	5.66461	6.74059	0.653593	0.420827	1.01511	0.0583283	0
291.8	Alteration of consciousness	mental disorders	78	6.2204	5.66461	6.74059	0.602715	0.356292	1.01957	0.0590671	0
755.1	Congenital deformities of feet	congenital anomalies	25	6.2204	5.66461	6.74059	0.419044	0.16969	1.03481	0.0593263	0
686.1	Carbuncle and furuncle	dermatologic	342	6.21766	5.66188	6.74059	0.802613	0.63815	1.00946	0.0601804	0
429.3	Symptoms involving cardiovascular system	circulatory system	37	6.2204	5.66461	6.74059	0.484692	0.227413	1.03304	0.0606857	0
715.2	Ankylosing spondylitis	musculoskeletal	75	6.2204	5.66461	6.74059	0.624362	0.380016	1.02582	0.0629797	0
1015	Effects of other external causes	other	362	6.21492	5.65914	6.74059	0.810695	0.649005	1.01267	0.0644502	0
529.1	Glossitis	digestive	42	6.2204	5.66461	6.74059	0.518206	0.257844	1.04147	0.0649125	0
420	Carditis	circulatory system	438	6.21492	5.66188	6.74059	0.82417	0.670886	1.01248	0.0654955	0
287.31	Primary thrombocytopenia	hematopoietic	67	6.2204	5.66461	6.74059	0.60633	0.356016	1.03264	0.0655143	0
592.11	Acute cystitis	genitourinary	34	6.2204	5.66461	6.74059	0.461613	0.202471	1.05243	0.0659988	0
571.81	Portal hypertension	digestive	94	6.2204	5.66461	6.74059	0.64957	0.409909	1.02936	0.0662411	0
574.3	Cholecystitis without cholelithiasis	digestive	308	6.21492	5.66188	6.74059	0.79001	0.614196	1.01615	0.0664725	0
578.8	Hemorrhage of rectum and anus	digestive	669	6.21492	5.65914	6.74059	0.860489	0.732859	1.01035	0.0666076	0
530.13	Barrett's esophagus	digestive	648	6.21492	5.65914	6.73511	0.855932	0.72464	1.01101	0.0670923	0
184.11	Malignant neoplasm of ovary	neoplasms	1150	6.21218	5.65092	6.73238	0.890473	0.786476	1.00822	0.0671379	0
480.2	Viral pneumonia	respiratory	268	6.21766	5.66461	6.74059	0.779768	0.596996	1.0185	0.0679293	0
793	Nonspecific abnormal findings on radiological and other examination of musculoskeletal system	symptoms	206	6.21766	5.66188	6.74059	0.756856	0.560985	1.02112	0.0682735	0
250.1	Type 1 diabetes	endocrine/metabolic	163	6.21766	5.66461	6.74059	0.727612	0.516807	1.0244	0.068482	0
200	Myeloproliferative disease	neoplasms	181	6.21766	5.66461	6.74059	0.742902	0.539516	1.02296	0.0686267	0
276.42	Alkalosis	endocrine/metabolic	73	6.2204	5.66461	6.74059	0.614695	0.364057	1.03788	0.0686327	0
187.1	Malignant neoplasm of unspecified male genital organ	neoplasms	1074	6.21218	5.65092	6.73238	0.887445	0.780381	1.0092	0.0686987	0
430	Intracranial hemorrhage	circulatory system	303	6.21766	5.66461	6.74059	0.796819	0.623788	1.01785	0.0690124	0
195.1	Malignant neoplasm, other	neoplasms	3617	6.18754	5.61259	6.71869	0.937411	0.87428	1.0051	0.0692276	0
853	Complication of colostomy or enterostomy	injuries & poisonings	78	6.2204	5.66461	6.74059	0.627132	0.37894	1.03788	0.0694748	0
793.2	Nonspecific abnormal findings on radiological and other examination of other intrathoracic organs (echocardiogram, etc)	symptoms	171	6.21766	5.66461	6.74059	0.738389	0.532033	1.02478	0.0697434	0
686	Other local infections of skin and subcutaneous tissue	dermatologic	513	6.2204	5.66461	6.74059	0.841104	0.697571	1.01417	0.0698992	0
535.2	Atrophic gastritis	digestive	70	6.21903	5.66461	6.74059	1.58798	0.962756	2.61922	0.0700936	0
596.5	Functional disorders of bladder	genitourinary	56	6.2204	5.66461	6.74059	0.577546	0.318269	1.04804	0.0709772	0
613	Other nonmalignant breast conditions	genitourinary	212	6.22177	5.66461	6.74059	0.764759	0.571351	1.02364	0.0714014	0
456	Chronic venous insufficiency [CVI]	circulatory system	85	6.2204	5.66461	6.74059	0.620964	0.369882	1.04249	0.0714583	0
578.1	Hematemesis	digestive	156	6.21766	5.66461	6.74059	0.726199	0.51274	1.02852	0.0716105	0
368.9	Subjective visual disturbances	sense organs	95	6.2204	5.66461	6.74059	0.668699	0.431061	1.03734	0.0724458	0
427.3	Other specified cardiac dysrhythmias	circulatory system	810	6.21492	5.65914	6.73511	0.8733	0.752855	1.01301	0.0735812	0
742.9	Other derangement of joint	musculoskeletal	206	6.2204	5.66461	6.74059	0.766432	0.572329	1.02636	0.0742112	0
198.1	Secondary malignancy of lymph nodes	neoplasms	1062	6.21492	5.65914	6.73511	0.888772	0.78054	1.01201	0.0751188	0
296.1	Bipolar	mental disorders	84	6.21766	5.66461	6.74059	0.646337	0.399387	1.04598	0.0755805	0
513	Respiratory abnormalities	respiratory	59	6.2204	5.66461	6.74059	0.565561	0.301561	1.06068	0.0756734	0
747.12	Valvular heart disease/ heart chambers	congenital anomalies	57	6.2204	5.66461	6.74059	0.599032	0.34025	1.05463	0.0757915	0
370.1	Corneal ulcer	sense organs	27	6.2204	5.66461	6.74059	0.459966	0.195056	1.08466	0.0760143	0
565.1	Anal and rectal polyp	digestive	1259	6.21218	5.64545	6.73238	0.899204	0.79951	1.01133	0.0763859	0
803	Fracture of upper limb	injuries & poisonings	1127	6.21218	5.65092	6.73238	1.11737	0.988259	1.26335	0.0764867	0
598.9	Other nonspecific findings on examination of urine	genitourinary	61	6.2204	5.66461	6.74059	0.599546	0.340086	1.05695	0.0769803	0
598	Abnormal findings on examination of urine	genitourinary	61	6.2204	5.66461	6.74059	0.599558	0.340095	1.05697	0.0769901	0
433.5	Cerebral aneurysm	circulatory system	54	6.2204	5.66461	6.74059	0.583235	0.320091	1.06271	0.0781893	0
571.51	Cirrhosis of liver without mention of alcohol	digestive	146	6.21766	5.66461	6.74059	0.714331	0.490044	1.04127	0.0801815	0
742.2	Pathological, developmental or recurrent dislocation	musculoskeletal	43	6.2204	5.66461	6.74059	0.556472	0.286411	1.08118	0.0836937	0
368	Visual disturbances	sense organs	809	6.21492	5.65914	6.73511	0.877443	0.756484	1.01774	0.0840612	0
512.9	Other dyspnea	respiratory	113	6.2204	5.66461	6.74059	0.681017	0.44042	1.05305	0.0840741	0
364.4	Corneal degenerations	sense organs	240	6.21766	5.66188	6.74059	0.780341	0.588115	1.0354	0.0856346	0
180.1	Cervical cancer	neoplasms	1066	6.21218	5.65092	6.73238	0.893208	0.785167	1.01612	0.0859953	0
293.1	Swelling, mass, or lump in head and neck [Space-occupying lesion, intracranial NOS]	mental disorders	114	6.2204	5.66461	6.74059	0.703847	0.471365	1.05099	0.0860105	0
380.1	Otitis externa	sense organs	456	6.2204	5.66461	6.74059	0.842409	0.692284	1.02509	0.086803	0
751.2	Congenital anomalies of urinary system	congenital anomalies	81	6.2204	5.66461	6.74059	0.65824	0.407494	1.06328	0.0874175	0
389.3	Degenerative and vascular disorders of ear	sense organs	61	6.2204	5.66461	6.74059	0.5899	0.321966	1.0808	0.0875546	0
738.4	Acquired spondylolisthesis	musculoskeletal	295	6.21492	5.66188	6.74059	0.79941	0.618327	1.03353	0.0875732	0
218.2	Other benign neoplasm of uterus	neoplasms	24	6.2204	5.66461	6.74059	0.477127	0.204063	1.11559	0.0877192	0
528.1	Stomatitis and mucositis	digestive	116	6.2204	5.66461	6.74059	0.70805	0.476237	1.0527	0.087979	0
710.1	Osteomyelitis	musculoskeletal	45	6.22313	5.66461	6.74059	0.557075	0.283614	1.09421	0.0893983	0
289.3	Personal history of diseases of blood and blood-forming organs	hematopoietic	108	6.21766	5.66461	6.74059	0.699366	0.461904	1.05891	0.0911185	0
530.6	Diverticulum of esophagus, acquired	digestive	40	6.2204	5.66461	6.74059	0.546941	0.271149	1.10325	0.0918919	0
327.4	Insomnia	neurological	134	6.2204	5.66461	6.74059	0.728115	0.503259	1.05344	0.0922368	0
550.6	Incisional hernia	digestive	169	6.21766	5.66461	6.74059	0.748274	0.533796	1.04893	0.0924209	0
411.1	Unstable angina (intermediate coronary syndrome)	circulatory system	258	6.21766	5.66188	6.74059	0.793484	0.60596	1.03904	0.0926528	0
627.2	Symptomatic menopause	genitourinary	72	6.22587	5.66461	6.74059	0.659524	0.405577	1.07248	0.0933655	0
359	Muscular dystrophies and other myopathies	neurological	60	6.2204	5.66461	6.74059	0.614551	0.347921	1.08551	0.0934869	0
112.3	Candidiasis of skin and nails	infectious diseases	41	6.2204	5.66461	6.74059	0.514157	0.236226	1.11909	0.093656	0
381.1	Otitis media	sense organs	296	6.2204	5.66461	6.74059	0.81219	0.636764	1.03594	0.0938301	0
385	Other disorders of middle ear and mastoid	sense organs	50	6.2204	5.66461	6.74059	0.599081	0.328906	1.09119	0.093989	0
427.22	Atrial flutter	circulatory system	275	6.21492	5.66188	6.74059	0.798751	0.613895	1.03927	0.0942987	0
750.2	Lower gastrointestinal congenital anomalies	congenital anomalies	59	6.2204	5.66461	6.74059	0.615509	0.3477	1.08959	0.0958122	0
522	Diseases of pulp and periapical tissues	digestive	187	6.2204	5.66461	6.74059	0.771437	0.566628	1.05027	0.0992739	0
426.21	First degree AV block	circulatory system	428	6.21492	5.65914	6.73511	0.837643	0.677624	1.03545	0.101446	0
573.9	Abnormal serum enzyme levels	digestive	49	6.2204	5.66461	6.74059	0.599059	0.324392	1.10629	0.101586	0
180	Cervical cancer and dysplasia	neoplasms	1085	6.21218	5.65092	6.73238	0.899165	0.791458	1.02153	0.102525	0
350.6	Disturbances of sensation of smell and taste	neurological	33	6.2204	5.66461	6.74059	1.84786	0.883724	3.86388	0.10278	0
213	Benign neoplasm of bone and articular cartilage	neoplasms	24	6.2204	5.66461	6.74059	2.06029	0.862741	4.92014	0.103622	0
441.1	Acute vascular insufficiency of intestine	circulatory system	72	6.2204	5.66461	6.74059	0.64746	0.38312	1.09419	0.104432	0
352	Disorders of other cranial nerves	neurological	227	6.21766	5.66188	6.74059	0.79045	0.594954	1.05018	0.104764	0
262	Mineral deficiency NEC	endocrine/metabolic	132	6.2204	5.66461	6.74059	0.736037	0.506254	1.07012	0.108481	0
577.1	Acute pancreatitis	digestive	216	6.21766	5.66188	6.74059	0.783765	0.58167	1.05608	0.109296	0
516.1	Hemoptysis	respiratory	191	6.2204	5.66461	6.74059	0.778336	0.5727	1.05781	0.109391	0
389.2	Conductive hearing loss	sense organs	56	6.2204	5.66461	6.74059	0.623892	0.349955	1.11226	0.109754	0
555.2	Ulcerative colitis	digestive	226	6.21766	5.66188	6.74059	0.798884	0.606098	1.05299	0.111044	0
380.4	Impacted cerumen	sense organs	164	6.22587	5.67009	6.74059	0.765722	0.551413	1.06332	0.11106	0
427.5	Arrhythmia (cardiac) NOS	circulatory system	225	6.21766	5.66188	6.74059	0.793173	0.596399	1.05487	0.111208	0
516	Abnormal sputum	respiratory	199	6.2204	5.66461	6.74059	0.783398	0.579965	1.05819	0.111545	0
451.2	Phlebitis and thrombophlebitis of lower extremities	circulatory system	531	6.21492	5.65914	6.73785	0.860649	0.715269	1.03558	0.111913	0
364	Corneal opacity and other disorders of cornea	sense organs	433	6.21492	5.65914	6.74059	0.845425	0.686772	1.04073	0.113311	0
705	Disorders of sweat glands	dermatologic	37	6.22587	5.66461	6.74059	1.75145	0.871865	3.51843	0.115327	0
189.11	Malignant neoplasm of kidney, except pelvis	neoplasms	170	6.21766	5.66461	6.74059	0.766479	0.550119	1.06793	0.11605	0
597.1	Urethral stricture (not specified as infectious)	genitourinary	318	6.21492	5.66188	6.73785	0.827591	0.653599	1.0479	0.116085	0
117	Mycoses	infectious diseases	59	6.2204	5.66461	6.74059	0.644798	0.37232	1.11669	0.117329	0
374	Other disorders of eyelids	sense organs	651	6.21492	5.65914	6.73511	0.874686	0.739509	1.03457	0.118018	0
351	Other peripheral nerve disorders	neurological	1050	6.21218	5.65092	6.73238	0.900652	0.789889	1.02695	0.118094	0
805	Fracture of vertebral column without mention of spinal cord injury	injuries & poisonings	292	6.21492	5.66188	6.74059	0.822066	0.642241	1.05224	0.119791	0
441	Vascular insufficiency of intestine	circulatory system	142	6.2204	5.66461	6.74059	0.748808	0.519885	1.07853	0.120219	0
420.2	Pericarditis	circulatory system	315	6.21766	5.66188	6.74059	0.827221	0.650552	1.05187	0.121758	0
961.1	Poisoning/allergy of sulfonamides	injuries & poisonings	126	6.21766	5.66461	6.74059	0.736612	0.499895	1.08542	0.122216	0
755	Congenital anomalies of limbs	congenital anomalies	52	6.2204	5.66461	6.74059	0.624502	0.343575	1.13513	0.122535	0
705.8	Hyperhidrosis	dermatologic	124	6.2204	5.66461	6.74059	0.740534	0.505434	1.08499	0.123222	0
255.2	Adrenal hypofunction	endocrine/metabolic	64	6.2204	5.66461	6.74059	0.653923	0.380799	1.12294	0.123642	0
255.21	Glucocorticoid deficiency	endocrine/metabolic	64	6.2204	5.66461	6.74059	0.653923	0.380799	1.12294	0.123642	0
710.19	Unspecified osteomyelitis	musculoskeletal	36	6.22313	5.66461	6.74059	0.559213	0.266573	1.17311	0.124148	0
187.2	Malignant neoplasm of testis	neoplasms	1062	6.21218	5.65092	6.73238	0.903807	0.794337	1.02836	0.124691	0
184.1	Malignant neoplasm of ovary and other uterine adnexa	neoplasms	1156	6.21218	5.65092	6.73238	0.907787	0.802214	1.02725	0.125105	0
187	Cancer of other male genital organs	neoplasms	1072	6.21218	5.65092	6.73238	0.904416	0.795406	1.02837	0.125247	0
625.1	Dyspareunia	genitourinary	33	6.2204	5.66461	6.74059	0.574843	0.282691	1.16892	0.126279	0
317	Alcohol-related disorders	mental disorders	601	6.21492	5.65914	6.73511	0.874822	0.736915	1.03854	0.126525	0
1009	Injury, NOS	other	1068	6.21492	5.6564	6.73511	0.906435	0.798215	1.02933	0.129928	0
242.1	Graves' disease	endocrine/metabolic	76	6.2204	5.66461	6.74059	0.686764	0.421503	1.11896	0.131379	0
681.7	Cellulitis and abscess of trunk	dermatologic	105	6.2204	5.66461	6.74059	0.715883	0.463648	1.10534	0.131534	0
426.2	Atrioventricular [AV] block	circulatory system	750	6.21492	5.65914	6.73511	0.885559	0.756166	1.03709	0.131546	0
290.13	Senile dementia	mental disorders	213	6.21766	5.66461	6.74059	0.790514	0.58191	1.0739	0.132618	0
225.1	Benign neoplasm of brain, cranial nerves, meninges	neoplasms	144	6.21766	5.66461	6.74059	0.762013	0.534033	1.08732	0.134022	0
564.8	Abnormal findings on exam of gastrointestinal tract/ abdominal area	digestive	370	6.21492	5.66188	6.74059	0.844368	0.676404	1.05404	0.134945	0
575.9	Nonspecific abnormal findings on radiological and other examination of biliary tract	digestive	76	6.2204	5.66461	6.74059	0.676451	0.40469	1.13071	0.135881	0
204.1	Lymphoid leukemia	neoplasms	107	6.2204	5.66461	6.74059	0.726888	0.477726	1.106	0.136356	0
159	Malignant neoplasm of other and ill-defined sites within the digestive organs and peritoneum	neoplasms	883	6.21492	5.65914	6.73511	0.89767	0.778762	1.03473	0.136486	0
729	Other disorders of soft tissues	musculoskeletal	323	6.21766	5.66188	6.74059	0.834836	0.657791	1.05953	0.137693	0
526.1	Cysts of the jaws	digestive	43	6.2204	5.66461	6.74059	0.609847	0.316612	1.17466	0.139236	0
625	Pain and other symptoms associated with female genital organs	genitourinary	99	6.2204	5.66461	6.74059	0.72992	0.480804	1.10811	0.139404	0
301	Personality disorders	mental disorders	20	6.2204	5.66461	6.74059	0.471056	0.17353	1.2787	0.139555	0
204.2	Myeloid leukemia	neoplasms	80	6.2204	5.66461	6.74059	0.691388	0.423691	1.12822	0.139646	0
698	Pruritus and related conditions	dermatologic	257	6.2204	5.66461	6.74059	0.820981	0.630771	1.06855	0.142401	0
271	Disorders of carbohydrate transport and metabolism	endocrine/metabolic	55	6.2204	5.66461	6.74059	0.6446	0.357694	1.16164	0.143919	0
732	Osteochondropathies	musculoskeletal	44	6.2204	5.66461	6.74059	0.60896	0.312703	1.18589	0.144677	0
965.3	Salicylates causing adverse effects in therapeutic use	injuries & poisonings	20	6.2204	5.66461	6.74059	0.457072	0.159373	1.31085	0.145274	0
184	Cancer of other female genital organs	neoplasms	1183	6.21218	5.65092	6.73238	0.913216	0.808119	1.03198	0.145579	0
753	Congenital anomalies of the eye	congenital anomalies	32	6.2204	5.66461	6.74059	0.561106	0.257445	1.22294	0.14604	0
189.1	Cancer of kidney and renal pelvis	neoplasms	174	6.21766	5.66461	6.74059	0.7846	0.565626	1.08835	0.146252	0
345.3	Convulsions	neurological	294	6.21766	5.66188	6.74059	0.834946	0.653793	1.06629	0.148294	0
696.4	Psoriasis	dermatologic	422	6.21492	5.66188	6.74059	0.859264	0.699302	1.05582	0.148971	0
696.41	Psoriasis vulgaris	dermatologic	364	6.21492	5.66188	6.74059	0.849412	0.680266	1.06062	0.149714	0
599.1	Urinary obstruction	genitourinary	28	6.2204	5.66461	6.74059	0.537382	0.229323	1.25927	0.152894	0
443.8	Other specified peripheral vascular diseases	circulatory system	23	6.2204	5.66461	6.74059	0.49315	0.186904	1.30119	0.153261	0
292.6	Hallucinations	mental disorders	53	6.2204	5.66461	6.74059	0.633683	0.33867	1.18568	0.153533	0
624.2	Atrophy of female genital tract	genitourinary	60	6.2204	5.66461	6.74059	1.47718	0.864404	2.52437	0.153583	0
737.1	Kyphosis (acquired)	musculoskeletal	49	6.2204	5.66461	6.74059	0.630789	0.334877	1.18818	0.153793	0
402	Elevated blood pressure reading without diagnosis of hypertension	circulatory system	337	6.2204	5.66461	6.74059	0.845116	0.670623	1.06501	0.153821	0
331.1	Hydrocephalus	neurological	103	6.2204	5.66461	6.74059	0.738089	0.485609	1.12184	0.155105	0
367.9	Blindness and low vision	sense organs	93	6.2204	5.66461	6.74059	0.720269	0.458023	1.13267	0.155428	0
870.6	Open wound of neck	injuries & poisonings	64	6.22177	5.66461	6.74059	1.45736	0.866341	2.45158	0.155816	0
471	Nasal polyps	respiratory	182	6.21766	5.66461	6.74059	0.802096	0.589776	1.09085	0.15982	0
153	Colorectal cancer	neoplasms	781	6.21492	5.65914	6.73511	0.897601	0.771688	1.04406	0.161252	0
374.3	Ptosis of eyelid	sense organs	227	6.21492	5.66188	6.74059	0.813864	0.609485	1.08678	0.162731	0
765	Cervical radiculitis	symptoms	102	6.21766	5.66461	6.74059	0.743586	0.489781	1.12891	0.164299	0
433.12	Cerebral atherosclerosis	circulatory system	58	6.2204	5.66461	6.74059	0.657864	0.364412	1.18762	0.164704	0
204	Leukemia	neoplasms	315	6.21766	5.66188	6.74059	0.842707	0.661836	1.07301	0.165041	0
577.3	Cyst and pseudocyst of pancreas	digestive	98	6.2204	5.66461	6.74059	0.734384	0.473213	1.1397	0.168572	0
1008	Crushing or internal injury to organs	other	98	6.2204	5.66461	6.74059	1.34042	0.882054	2.03699	0.170007	0
420.3	Endocarditis	circulatory system	114	6.2204	5.66461	6.74059	0.74288	0.485843	1.1359	0.170118	0
226	Benign neoplasm of thyroid glands	neoplasms	36	6.2204	5.66461	6.74059	1.62877	0.810745	3.27215	0.170522	0
473.3	Paralysis/spasm of vocal cords or larynx	respiratory	60	6.2204	5.66461	6.74059	0.667897	0.373972	1.19283	0.172553	0
627.1	Postmenopausal bleeding	genitourinary	591	6.21492	5.65914	6.73511	0.887338	0.747287	1.05364	0.172623	0
614.53	Cyst or abscess of Bartholin's gland	genitourinary	23	6.2204	5.66461	6.74059	0.508017	0.191323	1.34893	0.174072	0
316	Substance addiction and disorders	mental disorders	69	6.2204	5.66461	6.74059	0.702317	0.421653	1.1698	0.174628	0
250.13	Type 1 diabetes with ophthalmic manifestations	endocrine/metabolic	42	6.2204	5.66461	6.74059	0.627941	0.320546	1.23012	0.17501	0
189	Cancer of urinary organs (incl. kidney and bladder)	neoplasms	627	6.21492	5.65914	6.73511	0.889953	0.751849	1.05342	0.1754	0
292.2	Mild cognitive impairment	mental disorders	102	6.2204	5.66461	6.74059	0.741767	0.481216	1.14339	0.176047	0
202.21	Nodular lymphoma	neoplasms	49	6.2204	5.66461	6.74059	1.50441	0.832289	2.71931	0.176322	0
110.1	Dermatophytosis	infectious diseases	334	6.22587	5.6783	6.74059	0.853342	0.678058	1.07394	0.176409	0
740.1	Osteoarthritis; localized	musculoskeletal	4664	6.17385	5.58522	6.71595	0.958039	0.900207	1.01959	0.177208	0
618.2	Uterine/Uterovaginal prolapse	genitourinary	388	6.21492	5.65914	6.74059	0.862875	0.69469	1.07178	0.182431	0
949	Allergies, other	injuries & poisonings	134	6.2204	5.66461	6.74059	0.779332	0.53903	1.12676	0.185015	0
690.1	Seborrheic dermatitis	dermatologic	654	6.21492	5.65914	6.73511	0.896226	0.761837	1.05432	0.186234	0
198.7	Secondary malignant neoplasm of skin	neoplasms	37	6.2204	5.66461	6.74059	0.607954	0.290598	1.27189	0.186374	0
250.22	Type 2 diabetes with renal manifestations	endocrine/metabolic	27	6.2204	5.66461	6.74059	0.52728	0.202708	1.37155	0.189452	0
204.12	Lymphoid leukemia, chronic	neoplasms	94	6.2204	5.66461	6.74059	0.741971	0.474752	1.1596	0.190192	0
727.6	Rupture of tendon, nontraumatic	musculoskeletal	594	6.21492	5.65914	6.73511	0.890722	0.748878	1.05943	0.191007	0
362	Other retinal disorders	sense organs	1405	6.21218	5.64271	6.73238	0.927131	0.827529	1.03872	0.191955	0
800.2	Fracture of unspecified part of femur	injuries & poisonings	133	6.21766	5.66461	6.74059	0.779603	0.53486	1.13634	0.19528	0
430.2	Intracerebral hemorrhage	circulatory system	155	6.2204	5.66461	6.74059	0.795626	0.562824	1.12472	0.195499	0
710	Osteomyelitis, periostitis, and other infections involving bone	musculoskeletal	50	6.22313	5.66461	6.74059	0.662734	0.355147	1.23672	0.196196	0
270.33	Amyloidosis	endocrine/metabolic	45	6.2204	5.66461	6.74059	0.648272	0.335886	1.25119	0.196358	0
110	Dermatophytosis / Dermatomycosis	infectious diseases	437	6.22587	5.67009	6.74059	0.87682	0.717797	1.07107	0.197923	0
690	Erythematosquamous dermatosis	dermatologic	655	6.21492	5.65914	6.73511	0.898933	0.764269	1.05732	0.198175	0
365.2	Primary angle-closure glaucoma	sense organs	163	6.21766	5.66188	6.74059	1.23925	0.893838	1.71815	0.198184	0
752.1	Neural tube defects	congenital anomalies	79	6.21766	5.66461	6.74059	0.72115	0.437751	1.18802	0.19931	0
228	Hemangioma and lymphangioma, any site	neoplasms	206	6.21766	5.66461	6.74059	0.826661	0.617298	1.10703	0.201407	0
367.4	Presbyopia	sense organs	22	6.2204	5.66461	6.74059	0.532628	0.202273	1.40252	0.202241	0
364.2	Corneal edema	sense organs	22	6.2204	5.66461	6.74059	0.528188	0.197647	1.41152	0.203116	0
726.3	Bursitis	musculoskeletal	254	6.22587	5.66461	6.74059	0.842826	0.647639	1.09684	0.203287	0
622.2	Mucous polyp of cervix	genitourinary	112	6.2204	5.66461	6.74059	0.774587	0.522059	1.14927	0.204495	0
362.31	Separation of retinal layers	sense organs	153	6.21766	5.66461	6.74059	0.804905	0.574608	1.1275	0.206913	0
220	Benign neoplasm of ovary	neoplasms	144	6.21766	5.66461	6.74059	0.795013	0.556544	1.13566	0.207391	0
579.2	Splenomegaly	digestive	87	6.2204	5.66461	6.74059	0.738229	0.459312	1.18652	0.209996	0
687.4	Disturbance of skin sensation	dermatologic	442	6.21492	5.65914	6.74059	0.880911	0.722295	1.07436	0.210627	0
246	Other disorders of thyroid	endocrine/metabolic	97	6.2204	5.66461	6.74059	0.746944	0.472553	1.18066	0.211662	0
271.3	Intestinal disaccharidase deficiencies and disaccharide malabsorption	endocrine/metabolic	53	6.2204	5.66461	6.74059	0.684376	0.377368	1.24115	0.211787	0
227.1	Benign neoplasm of adrenal gland	neoplasms	42	6.2204	5.66461	6.74059	0.638363	0.315439	1.29187	0.212053	0
550.4	Umbilical hernia	digestive	451	6.21492	5.65914	6.73511	0.879963	0.719541	1.07615	0.213033	0
750.21	Congenital anomalies of intestine	congenital anomalies	37	6.2204	5.66461	6.74059	0.633208	0.30806	1.30154	0.21385	0
599.6	Oliguria and anuria	genitourinary	27	6.2204	5.66461	6.74059	0.579121	0.244485	1.37178	0.21442	0
363	Chorioretinal inflammations, scars, and other disorders of choroid	sense organs	62	6.2204	5.66461	6.74059	0.703141	0.402555	1.22817	0.215829	0
614.51	Cervicitis and endocervicitis	genitourinary	27	6.2204	5.66461	6.74059	0.599649	0.266135	1.35111	0.21724	0
78	Viral warts & HPV	infectious diseases	112	6.21766	5.66461	6.74059	0.780455	0.526431	1.15706	0.217265	0
348.2	Cerebral edema and compression of brain	neurological	75	6.2204	5.66461	6.74059	0.734751	0.450241	1.19905	0.21739	0
378.2	Nystagmus and other irregular eye movements	sense organs	48	6.2204	5.66461	6.74059	0.66812	0.351712	1.26918	0.218002	0
771.1	Swelling of limb	symptoms	109	6.2204	5.66461	6.74059	0.760742	0.491453	1.17758	0.219938	0
694.3	Vascular disorders of skin	dermatologic	21	6.2204	5.66461	6.74059	1.78217	0.706806	4.49365	0.220732	0
614.52	Vaginitis and vulvovaginitis	genitourinary	77	6.2204	5.66461	6.74059	0.739316	0.455901	1.19892	0.220777	0
368.3	Anisometropia	sense organs	81	6.2204	5.66461	6.74059	1.33252	0.841486	2.11009	0.220929	0
907	Injuries to the nervous system	injuries & poisonings	144	6.21766	5.66461	6.74059	1.24044	0.877091	1.75432	0.223075	0
282	Hereditary hemolytic anemias	hematopoietic	58	6.2204	5.66461	6.74059	0.708157	0.405806	1.23578	0.22446	0
401.21	Hypertensive heart disease	circulatory system	56	6.2204	5.66461	6.74059	0.680117	0.365097	1.26695	0.224554	0
979	Adverse drug events and drug allergies	injuries & poisonings	50	6.2204	5.66461	6.74059	0.679764	0.364068	1.26921	0.225644	0
701.2	Scar conditions and fibrosis of skin	dermatologic	226	6.21492	5.66188	6.74059	0.840693	0.634689	1.11356	0.226293	0
348.4	Cerebral cysts	neurological	26	6.2204	5.66461	6.74059	0.603677	0.265853	1.37078	0.22773	0
370	Keratitis	sense organs	82	6.2204	5.66461	6.74059	0.750184	0.46967	1.19824	0.228966	0
287.1	Spontaneous ecchymoses	hematopoietic	44	6.2204	5.66461	6.74059	0.669808	0.348531	1.28724	0.229211	0
701.3	Circumscribed scleroderma	dermatologic	131	6.21766	5.66461	6.74059	0.797172	0.550719	1.15392	0.229637	0
701.4	Keloid scar	dermatologic	20	6.2204	5.66461	6.74059	0.544168	0.201241	1.47146	0.230559	0
204.21	Myeloid leukemia, acute	neoplasms	62	6.2204	5.66461	6.74059	0.711123	0.407147	1.24205	0.23086	0
601	Inflammatory diseases of prostate	genitourinary	310	6.21766	5.66188	6.74059	0.866174	0.684198	1.09655	0.232487	0
930	Allergic reaction to food	injuries & poisonings	26	6.2204	5.66461	6.74059	0.59826	0.257189	1.39164	0.232988	0
709.3	Systemic sclerosis	dermatologic	22	6.2204	5.66461	6.74059	0.551799	0.207472	1.46758	0.233525	0
580.1	Glomerulonephritis	genitourinary	32	6.2204	5.66461	6.74059	0.629267	0.293494	1.34918	0.233921	0
558	Noninfectious gastroenteritis	digestive	801	6.21492	5.65914	6.73511	0.914471	0.789174	1.05966	0.234359	0
426.24	Atrioventricular block, complete	circulatory system	203	6.21766	5.66188	6.74059	0.830966	0.612281	1.12776	0.234694	0
145.3	Cancer of major salivary glands	neoplasms	24	6.2204	5.66461	6.74059	1.67474	0.714654	3.92463	0.235318	0
696.42	Psoriatic arthropathy	dermatologic	111	6.21766	5.66461	6.74059	0.779957	0.516909	1.17687	0.236396	0
803.1	Fracture of humerus	injuries & poisonings	257	6.21766	5.66188	6.74059	0.851069	0.651412	1.11192	0.237118	0
303	Psychogenic and somatoform disorders	mental disorders	51	6.2204	5.66461	6.74059	0.702064	0.39023	1.26309	0.237798	0
735.3	Hallux valgus (Bunion)	musculoskeletal	533	6.21492	5.65914	6.73511	1.11396	0.930797	1.33317	0.238995	0
155	Cancer of liver and intrahepatic bile duct	neoplasms	109	6.2204	5.66461	6.74059	0.774315	0.505426	1.18626	0.239917	0
300.13	Phobia	mental disorders	245	6.21766	5.66188	6.74059	0.847223	0.642269	1.11758	0.240689	0
371.1	Uveitis, noninfectious or NOS	sense organs	91	6.2204	5.66461	6.74059	1.29701	0.838726	2.0057	0.242306	0
626.14	Irregular menstrual bleeding	genitourinary	40	6.22587	5.66461	6.74059	0.681176	0.357883	1.29651	0.242332	0
696	Psoriasis and related disorders	dermatologic	432	6.21492	5.66188	6.74059	0.886304	0.723443	1.08583	0.243985	0
1100	Family history	other	946	6.21218	5.65092	6.73238	0.92252	0.805459	1.05659	0.244087	0
981	Toxic effect of (non-ethyl) alcohol and petroleum and other solvents	injuries & poisonings	27	6.2204	5.66461	6.74059	0.629145	0.287534	1.37661	0.246084	0
281.11	Pernicious anemia	hematopoietic	106	6.21766	5.66461	6.74059	0.776026	0.504409	1.19391	0.248648	0
526.5	Inflammatory conditions of jaw	digestive	23	6.2204	5.66461	6.74059	0.579517	0.229218	1.46515	0.248978	0
378.5	Paralytic strabismus	sense organs	56	6.2204	5.66461	6.74059	0.714776	0.403154	1.26727	0.250445	0
750.1	Upper gastrointestinal congenital anomalies	congenital anomalies	71	6.2204	5.66461	6.74059	0.736964	0.437838	1.24045	0.250603	0
958.2	Traumatic and surgical subcutaneous emphysema	injuries & poisonings	24	6.2204	5.66461	6.74059	0.60572	0.257514	1.42477	0.250647	0
427.6	Premature beats	circulatory system	287	6.21629	5.66188	6.74059	0.862136	0.669307	1.11052	0.250794	0
871.3	Open wound of foot except toe(s) alone	injuries & poisonings	20	6.2204	5.66461	6.74059	0.558304	0.205317	1.51816	0.253468	0
618	Genital prolapse	genitourinary	794	6.21492	5.6564	6.73511	0.915848	0.787475	1.06515	0.253936	0
555	Inflammatory bowel disease and other gastroenteritis and colitis	digestive	307	6.21492	5.66188	6.74059	0.871641	0.687976	1.10434	0.255157	0
189.4	Malignant neoplasm of other urinary organs	neoplasms	36	6.2204	5.66461	6.74059	0.643783	0.301143	1.37628	0.255929	0
281.12	Other vitamin B12 deficiency anemia	hematopoietic	38	6.2204	5.66461	6.74059	0.654029	0.312884	1.36713	0.259027	0
695.9	Unspecified erythematous condition	dermatologic	97	6.2204	5.66461	6.74059	0.778067	0.501359	1.2075	0.263094	0
199	Neoplasm of uncertain behavior	neoplasms	177	6.21766	5.66461	6.74059	0.830804	0.600487	1.14946	0.263121	0
363.3	Chorioretinal scars	sense organs	32	6.2204	5.66461	6.74059	0.631623	0.28207	1.41436	0.263955	0
743.4	Stress fracture	musculoskeletal	32	6.2204	5.66461	6.74059	0.649203	0.303165	1.39021	0.266153	0
615	Endometriosis	genitourinary	132	6.21766	5.66188	6.74059	0.814364	0.566842	1.16997	0.266654	0
800.3	Fracture of tibia and fibula	injuries & poisonings	186	6.21766	5.66393	6.74059	0.839116	0.615565	1.14385	0.267132	0
560.1	Paralytic ileus	digestive	148	6.21766	5.66461	6.74059	0.820333	0.577328	1.16562	0.269193	0
290.11	Alzheimer's disease	mental disorders	180	6.21766	5.66461	6.74059	0.832202	0.60044	1.15342	0.270061	0
704	Diseases of hair and hair follicles	dermatologic	207	6.2204	5.66461	6.74059	0.847475	0.631313	1.13765	0.270655	0
378.1	Strabismus (not specified as paralytic)	sense organs	56	6.2204	5.66461	6.74059	0.730488	0.417051	1.27949	0.272144	0
556	Ulceration of the lower GI tract	digestive	188	6.21766	5.66188	6.74059	0.84313	0.621556	1.14369	0.272692	0
284	Aplastic anemia	hematopoietic	96	6.2204	5.66461	6.74059	0.782472	0.504727	1.21306	0.272836	0
599.5	Frequency of urination and polyuria	genitourinary	259	6.21629	5.66188	6.74059	0.862953	0.663082	1.12307	0.272857	0
702.2	Seborrheic keratosis	dermatologic	513	6.21492	5.65914	6.73511	0.902794	0.751823	1.08408	0.273399	0
159.4	Malignant neoplasm of retroperitoneum and peritoneum	neoplasms	45	6.2204	5.66461	6.74059	0.698075	0.365327	1.3339	0.276628	0
427.11	Paroxysmal supraventricular tachycardia	circulatory system	356	6.21492	5.66188	6.74059	0.883783	0.707007	1.10476	0.277918	0
250.3	Insulin pump user	endocrine/metabolic	34	6.2204	5.66461	6.74059	0.650522	0.299166	1.41453	0.277953	0
523.32	Chronic periodontitis	digestive	82	6.2204	5.66461	6.74059	0.774143	0.486718	1.2313	0.279612	0
429	Ill-defined descriptions and complications of heart disease	circulatory system	103	6.21766	5.66461	6.74059	0.793331	0.520669	1.20878	0.281262	0
604.1	Redundant prepuce and phimosis/BXO	genitourinary	170	6.21766	5.66461	6.74059	0.835497	0.602338	1.15891	0.281674	0
346	Abnormal findings on study of brain and/or nervous system	neurological	37	6.2204	5.66461	6.74059	0.679542	0.336295	1.37313	0.281727	0
599.8	Other symptoms involving urinary system	genitourinary	318	6.21492	5.66188	6.73785	0.879367	0.695841	1.1113	0.281759	0
272.9	Unspecified disorder of lipoid metabolism	endocrine/metabolic	92	6.2204	5.66461	6.74059	0.778208	0.491696	1.23167	0.284413	0
215	Other benign neoplasm of connective and other soft tissue	neoplasms	103	6.2204	5.66461	6.74059	1.24913	0.830991	1.87766	0.28476	0
614.3	Pelvic inflammatory disease (PID)	genitourinary	41	6.2204	5.66461	6.74059	0.699615	0.362963	1.34851	0.286004	0
519.2	Respiratory complications	respiratory	36	6.2204	5.66461	6.74059	0.674476	0.326876	1.39171	0.286604	0
420.21	Acute pericarditis	circulatory system	25	6.2204	5.66461	6.74059	0.621212	0.257671	1.49766	0.288981	0
603.1	Hydrocele	genitourinary	153	6.21766	5.66461	6.74059	0.833639	0.595413	1.16718	0.289298	0
223	Benign neoplasm of kidney and other urinary organs	neoplasms	30	6.2204	5.66461	6.74059	0.643892	0.284785	1.45583	0.290218	0
712	Infective connective tissue disorders	musculoskeletal	23	6.2204	5.66461	6.74059	0.606374	0.239361	1.53613	0.291505	0
590	Pyelonephritis	genitourinary	258	6.21492	5.66188	6.74059	0.868522	0.667428	1.1302	0.294152	0
913	Toxic effect of venom	injuries & poisonings	38	6.2204	5.66461	6.74059	1.43317	0.731223	2.80897	0.294539	0
241.2	Nontoxic multinodular goiter	endocrine/metabolic	88	6.2204	5.66461	6.74059	0.78	0.489406	1.24314	0.296125	0
386.2	Peripheral or central vertigo	sense organs	274	6.2204	5.66461	6.74059	0.871833	0.673746	1.12816	0.296957	0
359.2	Myopathy	neurological	45	6.2204	5.66461	6.74059	0.709504	0.370412	1.35901	0.300711	0
618.1	Prolapse of vaginal walls	genitourinary	564	6.21492	5.65914	6.73511	0.909262	0.759181	1.08901	0.301368	0
614.1	Pelvic peritoneal adhesions, female (postoperative) (postinfection)	genitourinary	160	6.21766	5.66188	6.74059	0.837419	0.597899	1.17289	0.301969	0
958	Certain early complications of trauma or procedure	injuries & poisonings	133	6.2204	5.66461	6.74059	0.82442	0.571049	1.19021	0.302753	0
149.1	Cancer of oropharynx	neoplasms	37	6.2204	5.66461	6.74059	0.699088	0.353238	1.38355	0.304035	0
613.9	Breast disorder NOS	genitourinary	39	6.2204	5.66461	6.74059	1.41155	0.727023	2.7406	0.308571	0
555.1	Regional enteritis	digestive	131	6.21766	5.66461	6.74059	0.828582	0.575801	1.19234	0.311235	0
577.2	Chronic pancreatitis	digestive	45	6.2204	5.66461	6.74059	0.708739	0.363659	1.38127	0.311913	0
430.3	Subdural hemorrhage	circulatory system	65	6.2204	5.66461	6.74059	1.29948	0.781244	2.16149	0.312947	0
386.1	Meniere's disease	sense organs	100	6.2204	5.66461	6.74059	1.23979	0.814495	1.88717	0.315986	0
368.1	Amblyopia	sense organs	169	6.21766	5.66188	6.74059	1.17765	0.855169	1.62174	0.316526	0
915	Superficial injury without mention of infection	injuries & poisonings	1092	6.21492	5.6564	6.73511	0.937641	0.82648	1.06375	0.317284	0
523	Gingival and periodontal diseases	digestive	162	6.21766	5.66461	6.74059	0.845914	0.608779	1.17542	0.318766	0
464	Acute sinusitis	respiratory	255	6.2204	5.66461	6.74059	0.875912	0.674877	1.13683	0.319281	0
270.35	Macroglobulinemia	endocrine/metabolic	21	6.2204	5.66461	6.74059	0.606409	0.225694	1.62934	0.321243	0
601.4	Balanoposthitis	genitourinary	84	6.2204	5.66461	6.74059	0.79169	0.498836	1.25647	0.321597	0
70	Viral hepatitis	infectious diseases	125	6.2204	5.66461	6.74059	0.825419	0.564755	1.20639	0.321735	0
292.3	Memory loss	mental disorders	190	6.21492	5.66188	6.74059	1.16347	0.860967	1.57227	0.324354	0
750.22	Congenital anomaly of gallbladder, bile ducts, liver, pancreas	congenital anomalies	21	6.2204	5.66461	6.74059	0.622052	0.2411	1.60493	0.326254	0
803.3	Fracture of clavicle or scapula	injuries & poisonings	144	6.21766	5.66461	6.74059	1.18659	0.842721	1.67076	0.327151	0
528.3	Cellulitis and abscess of oral soft tissues	digestive	21	6.2204	5.66461	6.74059	0.632185	0.251802	1.58719	0.328881	0
604.3	Peyronie's disease	genitourinary	42	6.2204	5.66461	6.74059	1.37387	0.72358	2.60859	0.331574	0
153.3	Malignant neoplasm of rectum, rectosigmoid junction, and anus	neoplasms	347	6.21766	5.66188	6.74059	0.894976	0.714961	1.12032	0.332841	0
110.12	Althete's foot	infectious diseases	104	6.2204	5.66461	6.74059	0.814523	0.537288	1.23481	0.333838	0
702.1	Actinic keratosis	dermatologic	962	6.21492	5.65914	6.73511	1.06764	0.934509	1.21974	0.335452	0
751.11	Congenital anomalies of female genital organs	congenital anomalies	31	6.2204	5.66461	6.74059	1.44117	0.682563	3.0429	0.337852	0
110.11	Dermatophytosis of nail	infectious diseases	140	6.22587	5.67009	6.74059	0.842654	0.593088	1.19723	0.339382	0
587	Kidney replaced by transpant	genitourinary	31	6.2204	5.66461	6.74059	0.687278	0.317928	1.48572	0.340369	0
415.21	Primary pulmonary hypertension	circulatory system	26	6.2204	5.66461	6.74059	0.626718	0.239777	1.63809	0.340496	0
1013	Asphyxia and hypoxemia	other	82	6.2204	5.66461	6.74059	0.791213	0.48854	1.2814	0.341098	0
395.4	Nonrheumatic pulmonary valve disorders	circulatory system	85	6.2204	5.66461	6.74059	0.798411	0.502252	1.2692	0.341122	0
320	Meningitis	neurological	33	6.2204	5.66461	6.74059	0.692092	0.324117	1.47784	0.341675	0
527	Diseases of the salivary glands	digestive	99	6.2204	5.66461	6.74059	1.22579	0.805166	1.86616	0.34242	0
727.1	Synovitis and tenosynovitis	musculoskeletal	505	6.21492	5.66188	6.73511	1.09464	0.908071	1.31954	0.342887	0
367.1	Myopia	sense organs	518	6.21492	5.65914	6.73511	1.09126	0.910939	1.30728	0.343271	0
557	Intestinal malabsorption (non-celiac)	digestive	251	6.21492	5.66188	6.74059	0.882029	0.679425	1.14505	0.345817	0
182	Malignant neoplasm of uterus	neoplasms	181	6.21766	5.66461	6.74059	1.16984	0.8441	1.62127	0.346151	0
613.7	Other signs and symptoms in breast	genitourinary	41	6.2204	5.66461	6.74059	0.726274	0.373152	1.41356	0.346549	0
172.3	Carcinoma in situ of skin	neoplasms	187	6.21766	5.66188	6.74059	0.862995	0.634393	1.17397	0.348023	0
286.12	Congenital deficiency of other clotting factors (including factor VII)	hematopoietic	33	6.2204	5.66461	6.74059	0.701131	0.333351	1.47468	0.34928	0
355	Complex regional/central pain syndrome	neurological	31	6.2204	5.66461	6.74059	1.42707	0.677663	3.00524	0.349311	0
613.1	Inflammatory disease of breast	genitourinary	38	6.2204	5.66461	6.74059	0.714282	0.352824	1.44604	0.349774	0
300.11	Generalized anxiety disorder	mental disorders	39	6.2204	5.66461	6.74059	0.725959	0.368776	1.4291	0.354049	0
316.1	Polyneuropathy due to drugs	mental disorders	36	6.2204	5.66461	6.74059	0.709203	0.342848	1.46703	0.354159	0
338.1	Acute pain	neurological	146	6.2204	5.66461	6.74059	1.17616	0.832941	1.66081	0.356709	0
411.41	Aneurysm and dissection of heart	circulatory system	39	6.2204	5.66461	6.74059	1.36125	0.701002	2.64337	0.362393	0
349	Other and unspecified disorders of the nervous system	neurological	72	6.2204	5.66461	6.74059	0.788579	0.472725	1.31547	0.362956	0
686.2	Impetigo	dermatologic	47	6.2204	5.66461	6.74059	0.754228	0.409924	1.38772	0.364571	0
362.6	Peripheral retinal degenerations	sense organs	32	6.2204	5.66461	6.74059	1.40104	0.674394	2.91063	0.366022	0
450	Noninfectious disorders of lymphatic channels	circulatory system	208	6.21766	5.66461	6.74059	0.869114	0.641123	1.17818	0.366165	0
758	Chromosomal anomalies and genetic disorders	congenital anomalies	21	6.2204	5.66461	6.74059	0.654398	0.260795	1.64205	0.36632	0
603	Other disorders of testis	genitourinary	273	6.21766	5.66188	6.74059	0.891338	0.69406	1.14469	0.367461	0
695.8	Other specified erythematous conditions	dermatologic	57	6.22587	5.66461	6.74059	1.2943	0.737905	2.27024	0.368218	0
446.9	Arteritis NOS	circulatory system	69	6.2204	5.66461	6.74059	0.787032	0.46418	1.33444	0.374008	0
323	Encephalitis	neurological	50	6.2204	5.66461	6.74059	1.30338	0.725938	2.34013	0.374903	0
374.1	Ectropion or entropion	sense organs	231	6.21492	5.66188	6.74059	1.13177	0.858993	1.49117	0.379001	0
375	Disorders of lacrimal system	sense organs	406	6.21492	5.65914	6.73785	0.911228	0.73926	1.1232	0.383651	0
253	Disorders of the pituitary gland and its hypothalamic control	endocrine/metabolic	127	6.21766	5.66461	6.74059	0.847003	0.582832	1.23091	0.383944	0
200.1	Polycythemia vera	neoplasms	53	6.2204	5.66461	6.74059	0.767337	0.422639	1.39317	0.384136	0
695.7	Prurigo and Lichen	dermatologic	185	6.21766	5.66461	6.74059	1.14572	0.843255	1.55667	0.384397	0
623	Hypertrophy of female genital organs	genitourinary	43	6.2204	5.66461	6.74059	0.757995	0.405234	1.41784	0.38582	0
270.3	Disorders of plasma protein metabolism	endocrine/metabolic	179	6.21766	5.66461	6.74059	0.86827	0.630665	1.19539	0.386546	0
721.2	Spondylosis with myelopathy	musculoskeletal	38	6.2204	5.66461	6.74059	0.71445	0.333718	1.52955	0.386629	0
470	Septal Deviations/Turbinate Hypertrophy	respiratory	200	6.21766	5.66188	6.74059	0.87974	0.657835	1.1765	0.387614	0
333.8	Other degenerative diseases of the basal ganglia	neurological	24	6.2204	5.66461	6.74059	0.667489	0.266699	1.67058	0.3878	0
189.2	Cancer of bladder	neoplasms	362	6.21492	5.66188	6.73511	0.907202	0.726871	1.13227	0.389062	0
766	Neuralgia, neuritis, and radiculitis NOS	symptoms	133	6.22587	5.66461	6.74059	0.85046	0.586185	1.23388	0.393609	0
751	Genitourinary congenital anomalies	congenital anomalies	127	6.21766	5.66461	6.74059	0.851137	0.587515	1.23305	0.394065	0
158	Neoplasm of unspecified nature of digestive system	neoplasms	188	6.21766	5.66461	6.74059	0.8761	0.643956	1.19193	0.399705	0
840	Sprains and strains	injuries & poisonings	409	6.21766	5.66461	6.74059	1.09148	0.88972	1.33899	0.401232	0
687.2	Localized superficial swelling, mass, or lump	dermatologic	174	6.22587	5.66461	6.74059	0.872504	0.634259	1.20024	0.401907	0
871	Open wounds of extremities	injuries & poisonings	590	6.21492	5.65914	6.73511	0.929815	0.783945	1.10283	0.403273	0
365	Glaucoma	sense organs	1302	6.21218	5.64545	6.73238	0.951735	0.847397	1.06892	0.403719	0
358	Myoneural disorders	neurological	32	6.2204	5.66461	6.74059	1.37208	0.651176	2.89109	0.405484	0
276.8	Polydipsia	endocrine/metabolic	23	6.2204	5.66461	6.74059	1.44213	0.607075	3.42582	0.406901	0
754	Congenital musculoskeletal deformities of spine	congenital anomalies	80	6.2204	5.66461	6.74059	0.813866	0.498907	1.32766	0.409443	0
742.1	Loose body in joint	musculoskeletal	25	6.2204	5.66461	6.74059	1.42037	0.616042	3.27486	0.410313	0
214	Lipoma	neoplasms	507	6.21492	5.65914	6.74059	1.08009	0.89907	1.29756	0.410396	0
575.6	Cholesterolosis of gallbladder	digestive	54	6.2204	5.66461	6.74059	1.27084	0.717956	2.24948	0.410701	0
270	Disorders of protein plasma/amino-acid transport and metabolism	endocrine/metabolic	183	6.21766	5.66461	6.74059	0.875922	0.638702	1.20125	0.411019	0
150	Cancer of esophagus	neoplasms	151	6.2204	5.66461	6.74059	0.864443	0.610598	1.22382	0.411497	0
562	Diverticulosis and diverticulitis	digestive	23	6.2204	5.66461	6.74059	0.678711	0.268308	1.71686	0.41308	0
281.13	Folate-deficiency anemia	hematopoietic	46	6.2204	5.66461	6.74059	0.754206	0.383595	1.48289	0.413483	0
348.9	Other conditions of brain, NOS	neurological	93	6.2204	5.66461	6.74059	0.833881	0.538622	1.29099	0.415285	0
479	Other upper respiratory disease	respiratory	367	6.21492	5.65914	6.74059	0.91372	0.735076	1.13578	0.416265	0
454.11	Varicose veins of lower extremity, symptomtic	circulatory system	171	6.21766	5.66461	6.74059	0.870496	0.62294	1.21643	0.416579	0
368.4	Visual field defects	sense organs	93	6.2204	5.66461	6.74059	1.19334	0.777011	1.83274	0.419415	0
728.2	Laxity of ligament or hypermobility syndrome	musculoskeletal	80	6.2204	5.66461	6.74059	0.826838	0.520784	1.31275	0.420135	0
819	Skull and face fracture and other intercranial injury	injuries & poisonings	200	6.21766	5.66461	6.74059	0.887539	0.664046	1.18625	0.420231	0
540.11	Acute appendicitis	digestive	245	6.21492	5.66188	6.74059	0.897176	0.68861	1.16891	0.421523	0
151	Cancer of stomach	neoplasms	122	6.2204	5.66461	6.74059	0.851842	0.575809	1.2602	0.422249	0
780	Hypothermia/Chills	symptoms	43	6.2204	5.66461	6.74059	0.767727	0.401738	1.46714	0.423754	0
429.2	Abnormal function study of cardiovascular system	circulatory system	100	6.21766	5.66461	6.74059	0.840927	0.549496	1.28692	0.424851	0
375.2	Epiphora	sense organs	136	6.21766	5.66461	6.74059	0.864651	0.60416	1.23746	0.426548	0
362.3	Other nondiabetic retinopathy	sense organs	163	6.21766	5.66461	6.74059	0.876964	0.633577	1.21385	0.42862	0
872	Traumatic amputation	injuries & poisonings	40	6.2204	5.66461	6.74059	1.30239	0.676747	2.50644	0.428952	0
427.8	Sinoatrial node dysfunction (Bradycardia)	circulatory system	127	6.21766	5.66461	6.74059	1.16177	0.800591	1.6859	0.429945	0
377.3	Optic neuritis/neuropathy	sense organs	36	6.2204	5.66461	6.74059	0.753482	0.372904	1.52247	0.430281	0
585.2	Renal failure NOS	genitourinary	114	6.2204	5.66461	6.74059	0.849828	0.56686	1.27405	0.430911	0
964.1	Anticoagulants causing adverse effects	injuries & poisonings	47	6.2204	5.66461	6.74059	0.765487	0.391681	1.49604	0.434392	0
870.4	Open wound of nose and sinus	injuries & poisonings	50	6.2204	5.66461	6.74059	0.788503	0.433703	1.43356	0.435924	0
295	Schizophrenia and other psychotic disorders	mental disorders	42	6.2204	5.66461	6.74059	1.28867	0.678567	2.4473	0.438346	0
752	Nervous system congenital anomalies	congenital anomalies	90	6.21766	5.66461	6.74059	0.835163	0.529547	1.31716	0.438403	0
172.1	Melanomas of skin, dx or hx	neoplasms	483	6.21492	5.65914	6.73511	0.927817	0.767583	1.1215	0.438615	0
172.11	Melanomas of skin	neoplasms	483	6.21492	5.65914	6.73511	0.927817	0.767583	1.1215	0.438615	0
573.6	Nonspecific elevation of levels of transaminase or lactic acid dehydrogenase [LDH]	digestive	20	6.2204	5.66461	6.74059	1.46318	0.5581	3.83604	0.438942	0
610.8	Other specified benign mammary dysplasias	genitourinary	41	6.22177	5.66461	6.74059	1.29057	0.676015	2.46379	0.439421	0
362.4	Retinal vascular changes and abnomalities	sense organs	218	6.21766	5.66461	6.74059	0.892437	0.668395	1.19158	0.440373	0
303.3	Psychogenic disorder	mental disorders	33	6.2204	5.66461	6.74059	0.754943	0.367923	1.54907	0.443348	0
695.2	Bullous dermatoses	dermatologic	34	6.2204	5.66461	6.74059	1.32487	0.645222	2.72044	0.443471	0
622	Polyp of female genital organs	genitourinary	500	6.21492	5.65914	6.73717	0.929636	0.770751	1.12127	0.44548	0
941	Adverse reaction to serum or vaccine	injuries & poisonings	58	6.2204	5.66461	6.74059	0.80396	0.457641	1.41235	0.447845	0
624.1	Dystrophy of female genital tract	genitourinary	75	6.2204	5.66461	6.74059	0.825493	0.499673	1.36377	0.454032	0
337	Disorders of the autonomic nervous system	neurological	49	6.2204	5.66461	6.74059	0.789413	0.42416	1.46919	0.455605	0
196	Radiotherapy	neoplasms	66	6.22587	5.66461	6.74059	0.819168	0.48503	1.38349	0.455687	0
797.1	Cardiogenic shock	symptoms	35	6.2204	5.66461	6.74059	1.31129	0.636922	2.69966	0.461993	0
500.2	Pneumoconiosis	respiratory	44	6.2204	5.66461	6.74059	0.776571	0.395007	1.52672	0.463458	0
797	Shock	symptoms	53	6.2204	5.66461	6.74059	0.796942	0.434021	1.46333	0.464137	0
288.3	Eosinophilia	hematopoietic	22	6.2204	5.66461	6.74059	0.718753	0.296405	1.7429	0.464957	0
454.1	Varicose veins of lower extremity	circulatory system	624	6.21492	5.65914	6.73511	0.938541	0.79133	1.11314	0.466208	0
224	Benign neoplasm of eye	neoplasms	31	6.2204	5.66461	6.74059	1.32317	0.621313	2.81788	0.467812	0
454	Varicose veins	circulatory system	679	6.21492	5.65914	6.73511	0.941457	0.799721	1.10831	0.468672	0
681.1	Cellulitis and abscess of fingers/toes	dermatologic	148	6.22313	5.66461	6.74059	0.87953	0.62074	1.24621	0.470301	0
619.5	Noninflammatory disorders of vulva and perineum	genitourinary	89	6.2204	5.66461	6.74059	0.846914	0.537708	1.33393	0.473458	0
727.5	Rupture of synovium	musculoskeletal	121	6.2204	5.66461	6.74059	1.14926	0.785547	1.68139	0.473605	0
371.3	Inflammation of eyelids	sense organs	520	6.21766	5.66188	6.74059	0.935625	0.779856	1.12251	0.473888	0
446	Polyarteritis nodosa and allied conditions	circulatory system	186	6.21766	5.66461	6.74059	0.891278	0.650115	1.2219	0.474608	0
618.5	Prolapse of vaginal vault after hysterectomy	genitourinary	24	6.2204	5.66461	6.74059	0.725257	0.298649	1.76126	0.477952	0
255.1	Adrenal hyperfunction	endocrine/metabolic	29	6.2204	5.66461	6.74059	0.74051	0.322722	1.69915	0.478364	0
202	Cancer of other lymphoid, histiocytic tissue	neoplasms	379	6.21492	5.66188	6.73511	0.925618	0.746293	1.14803	0.481749	0
523.3	Periodontitis (acute or chronic)	digestive	95	6.2204	5.66461	6.74059	0.85764	0.558367	1.31732	0.483091	0
619.3	Noninflammatory disorders of cervix	genitourinary	143	6.21766	5.66461	6.74059	0.883172	0.623322	1.25135	0.484683	0
700	Corns and callosities	dermatologic	34	6.2204	5.66461	6.74059	1.28825	0.624819	2.65611	0.492666	0
611	Abnormal findings on mammogram or breast exam	genitourinary	82	6.2204	5.66461	6.74059	0.845962	0.523298	1.36758	0.494865	0
611.3	Lump or mass in breast	genitourinary	82	6.2204	5.66461	6.74059	0.845962	0.523298	1.36758	0.494865	0
860	Bone marrow or stem cell transplant	neoplasms	70	6.2204	5.66461	6.74059	0.843423	0.516462	1.37738	0.496195	0
364.1	Corneal opacity	sense organs	48	6.2204	5.66461	6.74059	0.809398	0.439211	1.4916	0.497777	0
193	Thyroid cancer	neoplasms	54	6.2204	5.66461	6.74059	0.81948	0.460666	1.45777	0.49813	0
840.3	Joint/ligament sprain	injuries & poisonings	166	6.21766	5.66461	6.74059	0.895904	0.647981	1.23869	0.506049	0
530.7	Gastroesophageal laceration-hemorrhage syndrome	digestive	20	6.2204	5.66461	6.74059	1.3692	0.541435	3.4625	0.506798	0
358.1	Myasthenia gravis	neurological	30	6.2204	5.66461	6.74059	1.2954	0.601353	2.79048	0.508586	0
722.7	Intervertebral disc disorder with myelopathy	musculoskeletal	80	6.2204	5.66461	6.74059	0.854763	0.533893	1.36848	0.513401	0
605	Erectile dysfunction [ED]	genitourinary	261	6.21766	5.66188	6.74059	0.918542	0.711288	1.18619	0.514881	0
604	Disorders of penis	genitourinary	177	6.21766	5.66461	6.74059	0.902273	0.660935	1.23174	0.517274	0
528.12	Oral aphthae	digestive	33	6.22587	5.66461	6.74059	1.26464	0.616543	2.59399	0.521823	0
379.5	Disorders of iris and ciliary body	sense organs	118	6.21766	5.66461	6.74059	0.88049	0.593816	1.30556	0.526544	0
751.22	Other specified congenital anomalies of kidney	congenital anomalies	50	6.2204	5.66461	6.74059	0.825499	0.451869	1.50807	0.532806	0
589	Abnormal results of function study of kidney	genitourinary	38	6.2204	5.66461	6.74059	0.800256	0.39582	1.61793	0.535011	0
300.3	Obsessive-compulsive disorders	mental disorders	21	6.2204	5.66461	6.74059	0.746984	0.295914	1.88564	0.536938	0
871.2	Open wound of finger(s)	injuries & poisonings	240	6.21492	5.66188	6.74059	1.08649	0.832374	1.41819	0.541696	0
184.2	Cancer of other female genital organs (excluding uterus and ovary)	neoplasms	35	6.2204	5.66461	6.74059	1.24846	0.611826	2.54753	0.541981	0
619.2	Disorders of uterus, NEC	genitourinary	255	6.21492	5.66188	6.74059	0.921671	0.708717	1.19861	0.542867	0
279	Disorders involving the immune mechanism	endocrine/metabolic	76	6.2204	5.66461	6.74059	0.863511	0.537422	1.38746	0.544174	0
53	Herpes zoster	infectious diseases	422	6.21766	5.66188	6.74059	0.939515	0.76656	1.15149	0.547807	0
751.1	Congenital anomalies of genital organs	congenital anomalies	45	6.2204	5.66461	6.74059	1.20674	0.652751	2.23091	0.5489	0
202.24	Large cell lymphoma	neoplasms	132	6.21766	5.66461	6.74059	0.893756	0.617027	1.29459	0.552403	0
159.2	Malignant neoplasm of small intestine, including duodenum	neoplasms	38	6.2204	5.66461	6.74059	0.810804	0.405442	1.62145	0.553102	0
274.21	Chondrocalcinosis	endocrine/metabolic	43	6.2204	5.66461	6.74059	1.20925	0.642188	2.27706	0.556247	0
736.2	Acquired deformities of finger	musculoskeletal	37	6.2204	5.66461	6.74059	1.22497	0.620272	2.41919	0.558932	0
282.5	Sickle cell anemia	hematopoietic	20	6.2204	5.66461	6.74059	1.31811	0.521069	3.33433	0.559692	0
525	Other diseases of the teeth and supporting structures	digestive	245	6.21492	5.66188	6.74059	0.922874	0.704413	1.20909	0.560323	0
602	Other disorders of prostate	genitourinary	182	6.21766	5.66188	6.74059	1.09332	0.807118	1.481	0.564521	0
433.11	Occlusion of cerebral arteries, with cerebral infarction	circulatory system	26	6.2204	5.66461	6.74059	0.77979	0.333157	1.82518	0.56647	0
286.1	Congenital coagulation defects	hematopoietic	45	6.2204	5.66461	6.74059	1.19816	0.644489	2.22748	0.567706	0
772	Symptoms of the muscles	symptoms	56	6.2204	5.66461	6.74059	0.847455	0.480059	1.49602	0.568126	0
361.2	Retinoschisis and retinal cysts	sense organs	21	6.2204	5.66461	6.74059	0.766491	0.305857	1.92086	0.570483	0
612	Breast conditions, congenital or relating to hormones	genitourinary	32	6.2204	5.66461	6.74059	1.23539	0.595129	2.56446	0.570534	0
740.12	Osteoarthrosis, localized, secondary	musculoskeletal	178	6.21766	5.66188	6.74059	0.913989	0.666738	1.25293	0.576267	0
687.3	Changes in skin texture	dermatologic	20	6.2204	5.66461	6.74059	0.760903	0.290141	1.99549	0.578566	0
870	Open wounds of head; neck; and trunk	injuries & poisonings	530	6.21492	5.65914	6.73511	0.950211	0.792744	1.13896	0.580632	0
711.1	Pyogenic arthritis	musculoskeletal	27	6.2204	5.66461	6.74059	1.25988	0.554613	2.86199	0.58106	0
938.2	Chronic dermatitis due to solar radiation	dermatologic	51	6.2204	5.66461	6.74059	1.17447	0.660324	2.08896	0.584123	0
54	Herpes simplex	infectious diseases	76	6.2204	5.66461	6.74059	1.14263	0.707716	1.8448	0.585405	0
379.9	Pain, swelling or discharge of eye	sense organs	35	6.22313	5.66461	6.74059	0.814859	0.389729	1.70374	0.586396	0
377	Disorders of optic nerve and visual pathways	sense organs	89	6.2204	5.66461	6.74059	1.13003	0.727186	1.75605	0.586766	0
750.13	Congenital anomalies of mouth/tongue	congenital anomalies	43	6.2204	5.66461	6.74059	0.836103	0.437613	1.59746	0.587882	0
617	Disorders secondary to childbirth, surgery, trauma	genitourinary	78	6.2204	5.66461	6.74059	0.880191	0.54603	1.41885	0.600376	0
695.4	Lupus (localized and systemic)	dermatologic	43	6.2204	5.66461	6.74059	1.18546	0.62365	2.25338	0.603652	0
474.2	Chronic tonsillitis and adenoiditis	respiratory	60	6.2204	5.66461	6.74059	0.868444	0.507813	1.48518	0.606406	0
280.2	Iron deficiency anemia secondary to blood loss (chronic)	hematopoietic	49	6.2204	5.66461	6.74059	0.857371	0.473214	1.55339	0.611816	0
367.2	Astigmatism	sense organs	574	6.21492	5.65914	6.74059	0.954809	0.797496	1.14315	0.614658	0
721.8	Other allied disorders of spine	musculoskeletal	67	6.2204	5.66461	6.74059	1.14149	0.681168	1.9129	0.615395	0
711	Arthropathy associated with infections	musculoskeletal	36	6.2204	5.66461	6.74059	1.19791	0.591142	2.42747	0.616293	0
425.11	Hypertrophic obstructive cardiomyopathy	circulatory system	24	6.2204	5.66461	6.74059	0.796797	0.325613	1.94981	0.61883	0
613.8	Other specified disorders of breast	genitourinary	28	6.2204	5.66461	6.74059	0.816281	0.361031	1.84559	0.62576	0
385.3	Cholesteatoma	sense organs	33	6.2204	5.66461	6.74059	0.836131	0.407107	1.71728	0.625986	0
245	Thyroiditis	endocrine/metabolic	57	6.2204	5.66461	6.74059	0.871682	0.50117	1.51611	0.626748	0
389.4	Tinnitus	sense organs	241	6.2204	5.66461	6.74059	0.935728	0.715714	1.22338	0.62715	0
476	Allergic rhinitis	respiratory	767	6.21492	5.65914	6.73511	0.963761	0.830355	1.1186	0.627268	0
622.1	Polyp of corpus uteri	genitourinary	426	6.21492	5.65914	6.73511	0.950924	0.775509	1.16602	0.628622	0
334.2	Anterior horn cell disease	neurological	58	6.2204	5.66461	6.74059	0.871744	0.499658	1.52092	0.628842	0
870.5	Open wound of lip and mouth	injuries & poisonings	85	6.2204	5.66461	6.74059	1.11521	0.711861	1.7471	0.634015	0
695.42	Systemic lupus erythematosus	dermatologic	32	6.2204	5.66461	6.74059	1.19571	0.567253	2.52044	0.638497	0
10	Tuberculosis	infectious diseases	21	6.2204	5.66461	6.74059	1.24474	0.498282	3.10945	0.639293	0
189.21	Malignant neoplasm of bladder	neoplasms	331	6.21492	5.66188	6.73785	0.946846	0.751627	1.19277	0.642907	0
172.2	Other non-epithelial cancer of skin	neoplasms	2269	6.20123	5.63176	6.72964	1.02066	0.935401	1.11369	0.645896	0
214.1	Lipoma of skin and subcutaneous tissue	neoplasms	223	6.21766	5.66188	6.74059	1.06642	0.81004	1.40394	0.646693	0
1014	Effects of heat, cold and air pressure	other	27	6.2204	5.66461	6.74059	0.829049	0.371676	1.84925	0.64694	0
304	Adjustment reaction	mental disorders	26	6.2204	5.66461	6.74059	1.20978	0.532006	2.75103	0.649591	0
800.4	Fracture of patella	injuries & poisonings	68	6.2204	5.66461	6.74059	1.1238	0.677505	1.86408	0.65124	0
755.6	Other congenital anomalies of lower limb, including pelvic girdle	congenital anomalies	21	6.2204	5.66461	6.74059	0.807623	0.31977	2.03976	0.651276	0
379.3	Aphakia and other disorders of lens	sense organs	66	6.2204	5.66461	6.74059	1.12443	0.670352	1.8861	0.656744	0
706.1	Acne	dermatologic	29	6.2204	5.66461	6.74059	0.840646	0.390718	1.80869	0.657013	0
628	Ovarian cyst	genitourinary	274	6.21492	5.66188	6.74059	0.944628	0.733977	1.21574	0.658132	0
701.5	Abnormal granulation tissue	dermatologic	41	6.2204	5.66461	6.74059	0.861301	0.444011	1.67077	0.658731	0
362.7	Hereditary retinal dystrophies	sense organs	23	6.2204	5.66461	6.74059	1.20952	0.507803	2.88093	0.667495	0
739	Contracture of joint	musculoskeletal	25	6.2204	5.66461	6.74059	1.1951	0.524433	2.72345	0.671487	0
601.12	Chronic prostatitis	genitourinary	115	6.2204	5.66461	6.74059	1.08588	0.740436	1.59249	0.673217	0
946	Anaphylactic shock NOS	injuries & poisonings	20	6.2204	5.66461	6.74059	1.21838	0.48306	3.07303	0.675604	0
782.6	Pallor and flushing	symptoms	74	6.2204	5.66461	6.74059	0.90157	0.55375	1.46786	0.676933	0
695.41	Cutaneous lupus erythematosus	dermatologic	20	6.2204	5.66461	6.74059	1.21987	0.476595	3.12232	0.678531	0
686.4	Pyogenic granuloma	dermatologic	45	6.2204	5.66461	6.74059	1.1396	0.613026	2.11851	0.679538	0
348.7	Coma	neurological	68	6.2204	5.66461	6.74059	0.898863	0.541414	1.4923	0.680167	0
170.2	Cancer of connective tissue	neoplasms	53	6.2204	5.66461	6.74059	0.885877	0.49662	1.58024	0.681534	0
371	Inflammation of the eye	sense organs	609	6.2204	5.66188	6.74059	0.965385	0.815869	1.1423	0.681572	0
202.2	Non-Hodgkins lymphoma	neoplasms	300	6.21492	5.66188	6.7399	0.95176	0.747693	1.21152	0.688003	0
427.61	Supraventricular premature beats	circulatory system	44	6.2204	5.66461	6.74059	0.879929	0.460791	1.68032	0.698347	0
540.1	Appendicitis	digestive	272	6.21492	5.66188	6.74059	0.952564	0.741506	1.2237	0.703736	0
346.1	Nonspecific abnormal findings on radiological and other examination of skull and head	neurological	26	6.2204	5.66461	6.74059	0.852433	0.373164	1.94725	0.704827	0
709.7	Unspecified diffuse connective tissue disease	dermatologic	28	6.2204	5.66461	6.74059	0.861697	0.393354	1.88767	0.70987	0
809	Fracture of unspecified bones	injuries & poisonings	24	6.2204	5.66461	6.74059	1.17206	0.503306	2.72941	0.712791	0
426.23	Second degree AV block	circulatory system	140	6.21766	5.66461	6.74059	0.934643	0.651575	1.34069	0.713472	0
571.6	Primary biliary cirrhosis	digestive	21	6.2204	5.66461	6.74059	0.841159	0.331169	2.13652	0.716083	0
379.4	Anomalies of pupillary function	sense organs	34	6.2204	5.66461	6.74059	0.875109	0.42331	1.80911	0.71882	0
379	Other disorders of eye	sense organs	773	6.21492	5.65914	6.73511	0.972967	0.836794	1.1313	0.721651	0
245.2	Chronic thyroiditis	endocrine/metabolic	43	6.2204	5.66461	6.74059	0.891725	0.473971	1.67768	0.722301	0
245.21	Chronic lymphocytic thyroiditis	endocrine/metabolic	43	6.2204	5.66461	6.74059	0.891773	0.473999	1.67777	0.722424	0
727.4	Ganglion and cyst of synovium, tendon, and bursa	musculoskeletal	317	6.21766	5.66188	6.74059	1.04217	0.825777	1.31527	0.727947	0
741.2	Stiffness of joint	musculoskeletal	48	6.2204	5.66461	6.74059	1.11196	0.61069	2.02468	0.728538	0
528.7	Sialolithiasis	digestive	22	6.2204	5.66461	6.74059	0.853476	0.348689	2.08903	0.728658	0
295.3	Psychosis	mental disorders	20	6.2204	5.66461	6.74059	1.17983	0.463083	3.00591	0.728918	0
277.5	Other disorders of lipoid metabolism	endocrine/metabolic	51	6.2204	5.66461	6.74059	0.897901	0.48829	1.65112	0.728955	0
550.1	Inguinal hernia	digestive	1514	6.21218	5.64271	6.73238	1.01862	0.917111	1.13137	0.730471	0
938	Dermatitis due to solar radiation	dermatologic	92	6.21766	5.66461	6.74059	1.07826	0.701295	1.65786	0.731361	0
694	Dyschromia and Vitiligo	dermatologic	226	6.21766	5.66461	6.74059	0.953025	0.722505	1.25709	0.73345	0
610.1	Cystic mastopathy	genitourinary	59	6.2204	5.66461	6.74059	0.911274	0.532597	1.55919	0.734561	0
274.2	Crystal arthropathies	endocrine/metabolic	63	6.2204	5.66461	6.74059	0.911335	0.530466	1.56567	0.736671	0
333.1	Essential tremor	neurological	86	6.2204	5.66461	6.74059	0.923919	0.580721	1.46994	0.738378	0
723	Other disorders of cervical region	musculoskeletal	43	6.2204	5.66461	6.74059	0.898909	0.479088	1.68661	0.739944	0
157	Pancreatic cancer	neoplasms	194	6.2204	5.66461	6.74059	1.05193	0.776318	1.42538	0.743987	0
528.6	Leukoplakia of oral mucosa	digestive	39	6.2204	5.66461	6.74059	0.897452	0.457771	1.75944	0.752757	0
274.11	Gouty arthropathy	endocrine/metabolic	27	6.2204	5.66461	6.74059	0.874176	0.37702	2.0269	0.753978	0
505	Other pulmonary inflamation or edema	respiratory	25	6.2204	5.66461	6.74059	0.874156	0.374731	2.03919	0.755642	0
337.1	Peripheral autonomic neuropathy	neurological	32	6.2204	5.66461	6.74059	1.12874	0.525285	2.42546	0.75633	0
371.33	Noninfectious dermatoses of eyelid	sense organs	20	6.2204	5.66461	6.74059	1.15231	0.462436	2.87138	0.760869	0
364.5	Corneal dystrophy	sense organs	95	6.2204	5.66461	6.74059	0.933137	0.59749	1.45734	0.760943	0
134	Helminthiases	infectious diseases	27	6.2204	5.66461	6.74059	1.13042	0.508494	2.513	0.763603	0
599.3	Dysuria	genitourinary	206	6.21492	5.66188	6.74059	0.957268	0.713326	1.28463	0.771055	0
726.4	Calcaneal spur; Exostosis NOS	musculoskeletal	122	6.2204	5.66461	6.74059	0.943915	0.639537	1.39316	0.77136	0
257.1	Testicular hypofunction	endocrine/metabolic	31	6.2204	5.66461	6.74059	0.893128	0.414986	1.92218	0.772569	0
257	Testicular dysfunction	endocrine/metabolic	31	6.2204	5.66461	6.74059	0.893136	0.414994	1.92218	0.772585	0
695.22	Pemphigus and pemphigoid	dermatologic	26	6.2204	5.66461	6.74059	1.1314	0.489543	2.61481	0.772709	0
528.5	Diseases of lips	digestive	80	6.2204	5.66461	6.74059	0.93454	0.583713	1.49622	0.777992	0
279.11	Deficiency of humoral immunity	endocrine/metabolic	38	6.2204	5.66461	6.74059	0.909374	0.468713	1.76432	0.778761	0
180.3	Cervical intraepithelial neoplasia [CIN] [Cervical dysplasia]	neoplasms	27	6.2204	5.66461	6.74059	1.11753	0.50682	2.46415	0.782977	0
364.9	Cornea replaced by transplant	sense organs	32	6.2204	5.66461	6.74059	1.10718	0.528057	2.32142	0.78752	0
601.11	Acute prostatitis	genitourinary	52	6.2204	5.66461	6.74059	0.92606	0.526264	1.62958	0.789926	0
352.2	Facial nerve disorders [CN7]	neurological	119	6.21766	5.66461	6.74059	1.05341	0.715368	1.55118	0.792153	0
379.2	Disorders of vitreous body	sense organs	471	6.21492	5.65914	6.73511	1.02598	0.8472	1.2425	0.792873	0
686.3	Pilonidal cyst	dermatologic	23	6.2204	5.66461	6.74059	1.12097	0.471373	2.66578	0.796127	0
290.16	Vascular dementia	mental disorders	83	6.2204	5.66461	6.74059	0.940869	0.589066	1.50278	0.798632	0
384.4	Perforation of tympanic membrane	sense organs	74	6.2204	5.66461	6.74059	1.06376	0.660414	1.71344	0.799402	0
170	Cancer of bone and connective tissue	neoplasms	66	6.2204	5.66461	6.74059	0.935359	0.558402	1.56679	0.799573	0
804	Fracture of hand or wrist	injuries & poisonings	278	6.21492	5.66188	6.73785	1.03228	0.807212	1.3201	0.800137	0
870.2	Open wound of ear	injuries & poisonings	20	6.2204	5.66461	6.74059	0.888581	0.35434	2.2283	0.801168	0
618.6	Vaginal enterocele, congenital or acquired	genitourinary	49	6.2204	5.66461	6.74059	1.0784	0.586046	1.98438	0.808337	0
472	Chronic pharyngitis and nasopharyngitis	respiratory	253	6.2204	5.66461	6.74059	0.96886	0.745948	1.25839	0.812549	0
733.2	Cyst of bone	musculoskeletal	41	6.2204	5.66461	6.74059	1.0826	0.556214	2.10715	0.815312	0
569.1	Toxic gastroenteritis and colitis	digestive	110	6.2204	5.66461	6.74059	0.953422	0.637804	1.42522	0.81612	0
715.1	Sacroiliitis NEC	musculoskeletal	29	6.2204	5.66461	6.74059	1.09752	0.492769	2.44444	0.819838	0
269	Proteinuria	endocrine/metabolic	38	6.2204	5.66461	6.74059	0.923442	0.46499	1.8339	0.820011	0
253.2	Pituitary hypofunction	endocrine/metabolic	34	6.2204	5.66461	6.74059	0.922484	0.447784	1.90042	0.826805	0
771	Musculoskeletal symptoms referable to limbs	symptoms	93	6.2204	5.66461	6.74059	0.95243	0.614497	1.4762	0.827436	0
212	Benign neoplasm of respiratory and intrathoracic organs	neoplasms	52	6.2204	5.66461	6.74059	0.937412	0.521939	1.68361	0.828731	0
916	Contusion	injuries & poisonings	281	6.21629	5.66188	6.74059	0.973257	0.757168	1.25102	0.832407	0
191.1	Cancer of brain and nervous system	neoplasms	117	6.2204	5.66461	6.74059	1.04167	0.709117	1.53017	0.83519	0
279.7	Other immunological findings	endocrine/metabolic	22	6.2204	5.66461	6.74059	0.909617	0.372024	2.22406	0.835487	0
224.1	Benign neoplasm of eye, uveal	neoplasms	24	6.2204	5.66461	6.74059	1.09413	0.457145	2.61869	0.839888	0
540	Appendiceal conditions	digestive	299	6.21492	5.66188	6.74059	0.975744	0.768348	1.23912	0.840384	0
53.1	Herpes zoster with nervous system complications	infectious diseases	28	6.2204	5.66461	6.74059	0.92133	0.41422	2.04927	0.840788	0
244.2	Acquired hypothyroidism	endocrine/metabolic	46	6.2204	5.66461	6.74059	1.06098	0.573988	1.96116	0.850209	0
520	Disorders of tooth development	digestive	104	6.21766	5.66461	6.74059	0.96255	0.644514	1.43752	0.852038	0
253.7	Other disorders of neurohypophysis	endocrine/metabolic	53	6.2204	5.66461	6.74059	1.05469	0.600109	1.8536	0.85318	0
201	Hodgkin's disease	neoplasms	25	6.2204	5.66461	6.74059	0.924032	0.398826	2.14087	0.853778	0
295.1	Schizophrenia	mental disorders	24	6.2204	5.66461	6.74059	0.926855	0.398363	2.15648	0.860056	0
389.1	Sensorineural hearing loss	sense organs	287	6.21492	5.66188	6.74059	1.02237	0.798793	1.30852	0.860527	0
697	Sarcoidosis	dermatologic	77	6.2204	5.66461	6.74059	1.04316	0.650943	1.67171	0.860592	0
704.1	Alopecia	dermatologic	91	6.2204	5.66461	6.74059	0.961188	0.617617	1.49588	0.860754	0
420.22	Chronic pericarditis	circulatory system	51	6.2204	5.66461	6.74059	0.948768	0.52406	1.71767	0.862134	0
480.3	Pneumonia due to fungus (mycoses)	respiratory	39	6.2204	5.66461	6.74059	0.943206	0.485773	1.83139	0.862881	0
361	Retinal detachments and defects	sense organs	449	6.21492	5.65914	6.73511	1.01706	0.837726	1.23478	0.864299	0
362.2	Degeneration of macula and posterior pole of retina	sense organs	1036	6.21218	5.65092	6.73238	0.988478	0.865345	1.12913	0.864437	0
362.29	Macular degeneration (senile) of retina NOS	sense organs	1036	6.21218	5.65092	6.73238	0.988478	0.865345	1.12913	0.864437	0
279.1	Immunity deficiency	endocrine/metabolic	46	6.2204	5.66461	6.74059	0.948944	0.519412	1.73368	0.864668	0
759	Other and unspecified congenital anomalies	congenital anomalies	22	6.2204	5.66461	6.74059	0.927559	0.383416	2.24395	0.867501	0
619.4	Noninflammatory disorders of vagina	genitourinary	86	6.2204	5.66461	6.74059	1.03877	0.663004	1.62752	0.868117	0
367.8	Hypermetropia	sense organs	97	6.2204	5.66461	6.74059	1.03689	0.67428	1.59452	0.868936	0
687.1	Rash and other nonspecific skin eruption	dermatologic	303	6.21492	5.66188	6.74059	0.979999	0.76979	1.24761	0.869723	0
735	Acquired foot deformities	musculoskeletal	916	6.21492	5.65092	6.73238	0.988522	0.861065	1.13485	0.869799	0
191.11	Cancer of brain	neoplasms	113	6.2204	5.66461	6.74059	1.03232	0.697877	1.52705	0.873475	0
608	Other disorders of male genital organs	genitourinary	271	6.21766	5.66461	6.74059	0.980229	0.764328	1.25712	0.874998	0
557.1	Celiac disease	digestive	189	6.21766	5.66188	6.74059	0.976637	0.724966	1.31567	0.876434	0
145	Cancer of mouth	neoplasms	99	6.21766	5.66461	6.74059	1.03251	0.682823	1.56128	0.879473	0
512.2	Painful respiration	respiratory	37	6.2204	5.66461	6.74059	1.05457	0.523665	2.12371	0.881746	0
702	Degenerative skin conditions and other dermatoses	dermatologic	1392	6.21492	5.6564	6.73511	1.00841	0.902598	1.12663	0.882247	0
365.1	Open-angle glaucoma	sense organs	398	6.21492	5.65914	6.73511	1.01569	0.824459	1.25128	0.883692	0
601.1	Prostatitis	genitourinary	206	6.21766	5.66188	6.74059	1.02136	0.767559	1.35909	0.884695	0
526.9	Jaw disease NOS	digestive	41	6.2204	5.66461	6.74059	1.04919	0.543003	2.02723	0.886389	0
333.2	Myoclonus	neurological	22	6.2204	5.66461	6.74059	0.939162	0.383838	2.29791	0.890644	0
594.8	Renal colic	genitourinary	72	6.2204	5.66461	6.74059	1.03493	0.632337	1.69384	0.891358	0
716	Other arthropathies	musculoskeletal	62	6.2204	5.66461	6.74059	1.03729	0.609897	1.76418	0.892522	0
519.9	Symptoms involving respiratory system and other chest symptoms	respiratory	42	6.2204	5.66461	6.74059	0.958564	0.503741	1.82404	0.89742	0
145.2	Cancer of tongue	neoplasms	42	6.2204	5.66461	6.74059	1.04189	0.552254	1.96563	0.899181	0
361.1	Retinal detachment with retinal defect	sense organs	238	6.21766	5.66188	6.74059	1.017	0.779661	1.32659	0.90105	0
597.2	Urinary complications NEC	genitourinary	20	6.2204	5.66461	6.74059	1.06093	0.412174	2.73082	0.902416	0
204.4	Multiple myeloma	neoplasms	121	6.21766	5.66461	6.74059	0.976412	0.666326	1.4308	0.902549	0
270.32	Paraproteinemia	endocrine/metabolic	119	6.21766	5.66461	6.74059	0.976111	0.662131	1.43898	0.902817	0
520.2	Disturbances in tooth eruption	digestive	101	6.21766	5.66461	6.74059	0.977187	0.650485	1.46797	0.911505	0
1007	Injury to blood vessels	other	36	6.2204	5.66461	6.74059	1.0393	0.524935	2.05768	0.911921	0
442.8	Aneurysm of other specified artery	circulatory system	60	6.2204	5.66461	6.74059	1.0301	0.60152	1.76404	0.91396	0
277.4	Disorders of bilirubin excretion	endocrine/metabolic	105	6.2204	5.66461	6.74059	1.02211	0.685495	1.52402	0.91456	0
735.21	Hammer toe (acquired)	musculoskeletal	245	6.21492	5.66188	6.73785	1.01453	0.774239	1.3294	0.916688	0
360	Disorders of the globe	sense organs	71	6.2204	5.66461	6.74059	0.974399	0.596758	1.59102	0.91743	0
790	Nonspecific findings on examination of blood	symptoms	172	6.21766	5.66461	6.74059	1.01701	0.737424	1.40259	0.918101	0
70.4	Chronic hepatitis	infectious diseases	36	6.2204	5.66461	6.74059	1.03752	0.513958	2.09443	0.918143	0
657	Infections specific to the perinatal period	pregnancy complications	55	6.21766	5.66461	6.74059	1.02887	0.583214	1.81509	0.921707	0
735.2	Acquired toe deformities	musculoskeletal	549	6.21492	5.65914	6.73511	1.00894	0.843559	1.20674	0.922403	0
446.5	Giant cell arteritis	circulatory system	122	6.21766	5.66461	6.74059	0.982069	0.666498	1.44706	0.927107	0
159.3	Malignant neoplasm of gallbladder and extrahepatic bile ducts	neoplasms	46	6.2204	5.66461	6.74059	0.97177	0.521498	1.81082	0.928149	0
289.5	Diseases of spleen	hematopoietic	123	6.2204	5.66461	6.74059	1.01759	0.696163	1.48743	0.928253	0
384	Other disorders of tympanic membrane	sense organs	82	6.2204	5.66461	6.74059	1.02008	0.64855	1.60444	0.931444	0
723.1	Torticollis	musculoskeletal	40	6.2204	5.66461	6.74059	0.972018	0.508823	1.85687	0.931516	0
952	Spinal cord injury without evidence of spinal bone injury	injuries & poisonings	33	6.2204	5.66461	6.74059	0.970718	0.476941	1.9757	0.934673	0
527.2	Sialoadenitis	digestive	58	6.2204	5.66461	6.74059	0.977509	0.556734	1.7163	0.936871	0
695.3	Rosacea	dermatologic	216	6.2204	5.66461	6.74059	0.989261	0.746398	1.31115	0.940116	0
210	Benign neoplasm of lip, oral cavity, and pharynx	neoplasms	77	6.2204	5.66461	6.74059	0.982225	0.610333	1.58072	0.941109	0
681.2	Cellulitis and abscess of face/neck	dermatologic	59	6.2204	5.66461	6.74059	0.981199	0.572002	1.68313	0.945041	0
388	Other disorders of ear	sense organs	21	6.2204	5.66461	6.74059	0.971228	0.396474	2.37918	0.949078	0
155.1	Malignant neoplasm of liver, primary	neoplasms	40	6.2204	5.66461	6.74059	1.02113	0.519603	2.00674	0.951629	0
172	Skin cancer	neoplasms	1684	6.20671	5.64271	6.73238	1.00305	0.906422	1.10998	0.95299	0
747.11	Cardiac shunt/ heart septal defect	congenital anomalies	54	6.2204	5.66461	6.74059	0.983573	0.561433	1.72312	0.95383	0
735.23	Hallux rigidus	musculoskeletal	152	6.21766	5.66461	6.74059	0.990295	0.707983	1.38518	0.954579	0
610	Benign mammary dysplasias	genitourinary	168	6.21766	5.66461	6.74059	0.990921	0.719731	1.36429	0.955417	0
81	Infection/inflammation of internal prosthetic device; implant; and graft	infectious diseases	49	6.2204	5.66461	6.74059	1.01713	0.559617	1.84869	0.955563	0
610.4	Benign neoplasm of breast	genitourinary	72	6.21766	5.66461	6.74059	1.01124	0.620465	1.64812	0.964233	0
550.5	Ventral hernia	digestive	364	6.21492	5.65914	6.74059	0.995803	0.79708	1.24407	0.970458	0
695	Erythematous conditions	dermatologic	609	6.21492	5.65914	6.74059	0.996876	0.841228	1.18132	0.971184	0
612.2	Hypertrophy of breast (Gynecomastia)	genitourinary	29	6.2204	5.66461	6.74059	0.985966	0.456484	2.1296	0.971304	0
585.4	Chronic kidney disease, Stage I or II	genitourinary	212	6.21629	5.66188	6.74059	0.995182	0.740354	1.33772	0.974472	0
110.2	Dermatomycoses	infectious diseases	129	6.2204	5.66461	6.74059	0.994387	0.691105	1.43076	0.975811	0
727	Other disorders of synovium, tendon, and bursa	musculoskeletal	1494	6.21218	5.64545	6.73238	0.998349	0.895769	1.11268	0.976172	0
191	Manlignant and unknown neoplasms of brain and nervous system	neoplasms	135	6.2204	5.66461	6.74059	0.99481	0.695329	1.42328	0.977285	0
360.2	Progressive myopia	sense organs	50	6.2204	5.66461	6.74059	1.00778	0.562341	1.80607	0.979216	0
556.1	Ulceration of intestine	digestive	141	6.21766	5.66461	6.74059	1.00452	0.709474	1.42228	0.979703	0
442.2	Aneurysm of iliac artery	circulatory system	35	6.2204	5.66461	6.74059	0.991268	0.492928	1.99342	0.980369	0
110.13	Dermatophytosis of the body	infectious diseases	28	6.22587	5.66461	6.74059	1.00988	0.455432	2.23931	0.980699	0
694.2	Other dyschromia	dermatologic	184	6.21766	5.66461	6.74059	1.00327	0.739211	1.36165	0.983302	0
420.1	Myocarditis	circulatory system	26	6.2204	5.66461	6.74059	0.993573	0.436242	2.26293	0.98775	0
830	Dislocation	injuries & poisonings	159	6.21766	5.66461	6.74059	1.00254	0.722172	1.39176	0.987895	0
802	Fracture of pelvis	injuries & poisonings	179	6.21766	5.66188	6.74059	0.998129	0.734151	1.35703	0.990467	0
367	Disorders of refraction and accommodation; blindness and low vision	sense organs	1267	6.21218	5.64545	6.73238	0.999475	0.888238	1.12464	0.993037	0
500	Lung disease due to external agents	respiratory	79	6.2204	5.66461	6.74059	1.00121	0.613019	1.63523	0.996136	0
801	Fracture of ankle and foot	injuries & poisonings	136	6.21766	5.66461	6.74059	1.00036	0.701686	1.42616	0.998419	0
185	Cancer of prostate	neoplasms	1871	6.20671	5.63997	6.72964	0.999959	0.908755	1.10032	0.999334	0

### Sheet: mean_acceleration
phecode	phenotype	category	n_events	follow_up_median	follow_up_quartile1	follow_up_quartile3	hazard_ratio	hazard_ratio_lower	hazard_ratio_upper	p	significant_at_fdr
443.9	Peripheral vascular disease, unspecified	circulatory system	342	6.21766	5.66188	6.74059	0.529172	0.45555	0.614693	1.11022e-16	1
250	Diabetes mellitus	endocrine/metabolic	2519	6.20671	5.63723	6.73238	0.80942	0.769902	0.850967	1.11022e-16	1
197	Chemotherapy	neoplasms	4159	6.18754	5.60712	6.72416	0.853983	0.822598	0.886566	1.11022e-16	1
290	Delirium dementia and amnestic and other cognitive disorders	mental disorders	559	6.21492	5.65914	6.73785	0.615421	0.54763	0.691604	3.33067e-16	1
261	Vitamin deficiency	endocrine/metabolic	1024	6.21492	5.65092	6.73238	0.725614	0.670661	0.785069	1.44329e-15	1
38	Septicemia	infectious diseases	1180	6.21492	5.65914	6.73511	0.740004	0.687238	0.796822	1.44329e-15	1
571	Chronic liver disease and cirrhosis	digestive	1083	6.21492	5.6564	6.73511	0.733136	0.679025	0.79156	2.10942e-15	1
507	Pleurisy; pleural effusion	respiratory	1515	6.21218	5.65092	6.73238	0.770823	0.722661	0.822195	2.66454e-15	1
433	Cerebrovascular disease	circulatory system	1667	6.21218	5.64271	6.73238	0.779671	0.732955	0.829365	2.88658e-15	1
496.1	Emphysema	respiratory	342	6.21492	5.66188	6.74059	0.557429	0.482078	0.644557	3.10862e-15	1
994	Sepsis and SIRS	injuries & poisonings	1133	6.21492	5.65914	6.73511	0.740074	0.686187	0.798192	5.9952e-15	1
292.4	Altered mental status	mental disorders	526	6.21492	5.65914	6.74059	0.627527	0.55814	0.705541	6.43929e-15	1
415	Pulmonary heart disease	circulatory system	851	6.21492	5.65914	6.73511	0.702941	0.643295	0.768117	6.66134e-15	1
573.7	Abnormal results of function study of liver	digestive	804	6.21492	5.65914	6.73511	0.703112	0.643125	0.768695	9.76996e-15	1
994.2	Sepsis	injuries & poisonings	1118	6.21492	5.65914	6.73511	0.740766	0.686463	0.799365	1.12133e-14	1
571.5	Other chronic nonalcoholic liver disease	digestive	961	6.21492	5.6564	6.73511	0.725621	0.668809	0.787259	1.25455e-14	1
428.1	Congestive heart failure (CHF) NOS	circulatory system	870	6.21492	5.65914	6.73511	0.697784	0.636616	0.764829	1.4988e-14	1
285	Other anemias	hematopoietic	2057	6.20671	5.64271	6.73238	0.809478	0.766802	0.854529	2.03171e-14	1
458.1	Orthostatic hypotension	circulatory system	516	6.21492	5.65914	6.73511	0.633761	0.563767	0.712446	2.19824e-14	1
276.4	Acid-base balance disorder	endocrine/metabolic	387	6.21766	5.66188	6.74059	0.583797	0.508229	0.670601	2.75335e-14	1
41	Bacterial infection NOS	infectious diseases	1477	6.21218	5.65092	6.73238	0.777572	0.72852	0.829927	3.81917e-14	1
1010	Other tests	other	6667	6.14921	5.57974	6.71869	0.898998	0.874537	0.924144	3.88578e-14	1
276.13	Hyperpotassemia	endocrine/metabolic	284	6.21766	5.66461	6.74059	0.533406	0.452625	0.628603	6.33937e-14	1
512.7	Shortness of breath	respiratory	1208	6.21492	5.65092	6.73511	0.759481	0.706617	0.816301	7.78266e-14	1
782.3	Edema	symptoms	558	6.21492	5.65914	6.74059	0.648299	0.578591	0.726405	8.18234e-14	1
276.41	Acidosis	endocrine/metabolic	321	6.21766	5.66461	6.74059	0.555607	0.476159	0.648311	8.35998e-14	1
977	Personal history of allergy to medicinal agents	injuries & poisonings	1863	6.20671	5.63997	6.73238	0.804443	0.759551	0.851989	1.10911e-13	1
272	Disorders of lipoid metabolism	endocrine/metabolic	5072	6.17385	5.58522	6.71595	0.880252	0.851067	0.910438	1.22458e-13	1
272.11	Hypercholesterolemia	endocrine/metabolic	4759	6.17659	5.58795	6.71869	0.87646	0.846405	0.907581	1.29119e-13	1
275.3	Disorders of magnesium metabolism	endocrine/metabolic	271	6.21766	5.66461	6.74059	0.536215	0.454027	0.63328	2.10942e-13	1
324	Other CNS infection and poliomyelitis	neurological	2091	6.20671	5.63997	6.73238	0.818622	0.775755	0.863859	3.03757e-13	1
272.1	Hyperlipidemia	endocrine/metabolic	5037	6.17385	5.58522	6.71595	0.882059	0.852735	0.912392	3.46612e-13	1
574.12	Cholelithiasis with other cholecystitis	digestive	588	6.21492	5.65914	6.73511	0.678894	0.610717	0.754682	7.36411e-13	1
512	Other symptoms of respiratory system	respiratory	1691	6.21218	5.64271	6.73238	0.806362	0.759749	0.855835	1.39844e-12	1
275.5	Disorders of calcium/phosphorus metabolism	endocrine/metabolic	499	6.21492	5.66188	6.74059	0.656292	0.584011	0.73752	1.50546e-12	1
428	Congestive heart failure; nonhypertensive	circulatory system	1039	6.21492	5.65914	6.73511	0.746958	0.688513	0.810365	2.2472e-12	1
564	Functional digestive disorders	digestive	4104	6.18754	5.60164	6.71869	0.877547	0.84596	0.910313	2.86837e-12	1
530	Diseases of esophagus	digestive	5203	6.16564	5.58248	6.71595	0.891607	0.863287	0.920856	3.24862e-12	1
261.4	Vitamin D deficiency	endocrine/metabolic	747	6.21492	5.65914	6.73511	0.72228	0.658553	0.792173	5.07183e-12	1
782	Symptoms involving skin and other integumentary tissue	symptoms	627	6.21492	5.65914	6.74059	0.691172	0.622356	0.767597	5.09659e-12	1
707.1	Decubitus ulcer	dermatologic	309	6.21766	5.66461	6.74059	0.577173	0.493303	0.675303	6.86506e-12	1
509.2	Respiratory insufficiency	respiratory	142	6.2204	5.66461	6.74059	0.431988	0.339504	0.549666	8.57026e-12	1
788	Syncope and collapse	symptoms	1294	6.21218	5.64545	6.73238	0.788205	0.736034	0.844073	9.65117e-12	1
433.3	Cerebral ischemia	circulatory system	709	6.21492	5.65914	6.73511	0.715695	0.649431	0.78872	1.49999e-11	1
798.1	Chronic fatigue syndrome	symptoms	120	6.21766	5.66461	6.74059	0.42737	0.333862	0.547066	1.50087e-11	1
447	Other disorders of arteries and arterioles	circulatory system	170	6.2204	5.66461	6.74059	0.480701	0.388198	0.595246	1.85091e-11	1
357	Inflammatory and toxic neuropathy	neurological	437	6.21492	5.65914	6.73511	0.653122	0.576652	0.739733	2.01548e-11	1
550.2	Diaphragmatic hernia	digestive	3437	6.18754	5.60712	6.72416	0.870705	0.836134	0.906706	2.11625e-11	1
532	Dysphagia	digestive	1170	6.21218	5.65092	6.73238	0.785915	0.731987	0.843816	3.08916e-11	1
530.1	Esophagitis, GERD and related diseases	digestive	4929	6.17385	5.58522	6.71869	0.895015	0.865848	0.925165	5.32926e-11	1
306	Other mental disorder	mental disorders	6812	6.11636	5.56057	6.71047	0.909644	0.88419	0.93583	6.15217e-11	1
564.9	Personal history of diseases of digestive system	digestive	3205	6.19302	5.62081	6.72416	0.870888	0.835314	0.907977	8.20877e-11	1
411.2	Myocardial infarction	circulatory system	1568	6.21218	5.64545	6.73238	0.813693	0.764555	0.86599	8.74227e-11	1
501	Pneumonitis due to inhalation of food or vomitus	respiratory	233	6.2204	5.66461	6.74059	0.55531	0.464815	0.663423	9.10365e-11	1
332	Parkinson's disease	neurological	284	6.21492	5.66188	6.74059	0.208508	0.172973	0.251344	1e-10	1
251.1	Hypoglycemia	endocrine/metabolic	209	6.2204	5.66461	6.74059	0.423731	0.347592	0.516548	1e-10	1
251	Other disorders of pancreatic internal secretion	endocrine/metabolic	225	6.21766	5.66461	6.74059	0.434533	0.359386	0.525393	1e-10	1
496.21	Obstructive chronic bronchitis	respiratory	425	6.21492	5.66188	6.74059	0.493524	0.430239	0.566117	1e-10	1
496.2	Chronic bronchitis	respiratory	471	6.21492	5.66188	6.74059	0.497793	0.437129	0.566876	1e-10	1
290.2	Delirium due to conditions classified elsewhere	mental disorders	476	6.21492	5.66188	6.74059	0.505065	0.443342	0.57538	1e-10	1
350.2	Abnormality of gait	neurological	821	6.21492	5.65914	6.73511	0.538083	0.488167	0.593103	1e-10	1
707	Chronic ulcer of skin	dermatologic	485	6.21492	5.66188	6.74059	0.56906	0.501859	0.64526	1e-10	1
509.1	Respiratory failure	respiratory	619	6.21492	5.66188	6.74059	0.57154	0.512182	0.637778	1e-10	1
276.14	Hypopotassemia	endocrine/metabolic	597	6.21492	5.65914	6.73511	0.584759	0.523683	0.652958	1e-10	1
509	Respiratory failure, insufficiency, arrest	respiratory	866	6.21492	5.65914	6.73511	0.587334	0.535474	0.644217	1e-10	1
781	Symptoms involving nervous and musculoskeletal systems	symptoms	1278	6.21218	5.65092	6.73238	0.602656	0.558459	0.650351	1e-10	1
798	Malaise and fatigue	symptoms	752	6.21492	5.65914	6.73511	0.632867	0.575681	0.695734	1e-10	1
350	Abnormal movement	neurological	1143	6.21492	5.6564	6.73511	0.636958	0.588627	0.689258	1e-10	1
276.5	Hypovolemia	endocrine/metabolic	785	6.21492	5.65914	6.73511	0.653775	0.595231	0.718077	1e-10	1
275	Disorders of mineral metabolism	endocrine/metabolic	785	6.21492	5.65914	6.73511	0.658136	0.599784	0.722165	1e-10	1
292	Neurological disorders	mental disorders	988	6.21492	5.65914	6.73511	0.664727	0.611394	0.722712	1e-10	1
585.1	Acute renal failure	genitourinary	1877	6.21218	5.64545	6.73238	0.670362	0.630451	0.712798	1e-10	1
276.1	Electrolyte imbalance	endocrine/metabolic	1594	6.21218	5.65092	6.73238	0.683853	0.640601	0.730025	1e-10	1
496	Chronic airway obstruction	respiratory	1733	6.21218	5.64271	6.73238	0.688232	0.646528	0.732625	1e-10	1
276	Disorders of fluid, electrolyte, and acid-base balance	endocrine/metabolic	2374	6.20671	5.64271	6.73238	0.689568	0.653649	0.72746	1e-10	1
574.1	Cholelithiasis	digestive	1360	6.21218	5.64545	6.73238	0.696899	0.650223	0.746926	1e-10	1
585.3	Chronic renal failure [CKD]	genitourinary	1815	6.20671	5.64271	6.73238	0.703661	0.660894	0.749197	1e-10	1
585.33	Chronic Kidney Disease, Stage III	genitourinary	1198	6.21218	5.64819	6.73238	0.704581	0.651931	0.761483	1e-10	1
318	Tobacco use disorder	mental disorders	1194	6.21218	5.65092	6.73511	0.710563	0.662271	0.762376	1e-10	1
250.2	Type 2 diabetes	endocrine/metabolic	2052	6.20671	5.63997	6.73238	0.714833	0.67487	0.757163	1e-10	1
585	Renal failure	genitourinary	3306	6.19576	5.62355	6.72964	0.716084	0.684034	0.749636	1e-10	1
480.11	Pneumococcal pneumonia	respiratory	1447	6.21218	5.65092	6.73238	0.723144	0.676181	0.773368	1e-10	1
574	Cholelithiasis and cholecystitis	digestive	1594	6.21218	5.64271	6.73238	0.725181	0.680578	0.772708	1e-10	1
480.1	Bacterial pneumonia	respiratory	1522	6.21218	5.65092	6.73238	0.730485	0.684311	0.779773	1e-10	1
573	Other disorders of liver	digestive	1384	6.21218	5.65092	6.73238	0.7311	0.683604	0.781896	1e-10	1
411.8	Other chronic ischemic heart disease, unspecified	circulatory system	1810	6.21218	5.64271	6.73238	0.731201	0.68812	0.776979	1e-10	1
480	Pneumonia	respiratory	2375	6.20671	5.64271	6.73238	0.733295	0.695915	0.772682	1e-10	1
591	Urinary tract infection	genitourinary	2034	6.20671	5.64271	6.73238	0.74153	0.701019	0.784382	1e-10	1
519.8	Other diseases of respiratory system, NEC	respiratory	1554	6.21218	5.64545	6.73238	0.742863	0.69685	0.791914	1e-10	1
519	Other diseases of respiratory system, not elsewhere classified	respiratory	1621	6.21218	5.64545	6.73238	0.747047	0.701826	0.795183	1e-10	1
458	Hypotension	circulatory system	1775	6.21218	5.64271	6.73238	0.748996	0.70555	0.795116	1e-10	1
296	Mood disorders	mental disorders	1964	6.20671	5.63997	6.73238	0.773223	0.731872	0.816911	1e-10	1
296.2	Depression	mental disorders	1942	6.20671	5.63997	6.73238	0.77487	0.733283	0.818817	1e-10	1
296.22	Major depressive disorder	mental disorders	1942	6.20671	5.63997	6.73238	0.77488	0.733292	0.818827	1e-10	1
563	Constipation	digestive	2399	6.20671	5.63997	6.73238	0.779174	0.74071	0.819636	1e-10	1
459	Other disorders of circulatory system	circulatory system	3082	6.19576	5.62355	6.72964	0.787184	0.75257	0.823391	1e-10	1
459.9	Circulatory disease NEC	circulatory system	3064	6.19576	5.62355	6.72964	0.789096	0.75432	0.825475	1e-10	1
175	Acquired absence of breast	neoplasms	4244	6.18754	5.60164	6.71869	0.847325	0.816423	0.879396	1e-10	1
401.1	Essential hypertension	circulatory system	9640	6.07255	5.48392	6.67899	0.86533	0.844392	0.886787	1e-10	1
401	Hypertension	circulatory system	9635	6.07255	5.48665	6.68036	0.865447	0.844504	0.886909	1e-10	1
740.1	Osteoarthritis; localized	musculoskeletal	4664	6.17385	5.58522	6.71595	1.14	1.10642	1.17459	1e-10	1
707.2	Chronic ulcer of leg or foot	dermatologic	181	6.21766	5.66461	6.74059	0.49893	0.403525	0.616892	1.35259e-10	1
440	Atherosclerosis	circulatory system	153	6.2204	5.66461	6.74059	0.471993	0.375111	0.593897	1.50238e-10	1
433.21	Cerebral artery occlusion, with cerebral infarction	circulatory system	764	6.21492	5.65914	6.73511	0.737889	0.672328	0.809843	1.5265e-10	1
440.2	Atherosclerosis of the extremities	circulatory system	110	6.2204	5.66461	6.74059	0.402233	0.304249	0.531773	1.6208e-10	1
599	Other symptoms/disorders or the urinary system	genitourinary	2816	6.19576	5.62355	6.72964	0.862435	0.824157	0.902491	1.66646e-10	1
300	Anxiety disorders	mental disorders	2068	6.20671	5.63997	6.73238	0.84433	0.801535	0.889409	1.81602e-10	1
586	Other disorders of the kidney and ureters	genitourinary	788	6.21492	5.65914	6.73511	0.747161	0.682927	0.817437	2.08271e-10	1
415.1	Acute pulmonary heart disease	circulatory system	698	6.21492	5.65914	6.73511	0.73123	0.663848	0.805451	2.20571e-10	1
443	Peripheral vascular disease	circulatory system	665	6.21492	5.65914	6.73511	0.731386	0.663706	0.805967	2.7185e-10	1
509.8	Dependence on respirator [Ventilator] or supplemental oxygen	respiratory	278	6.21492	5.66188	6.74059	0.590372	0.501051	0.695616	3.04522e-10	1
415.11	Pulmonary embolism and infarction, acute	circulatory system	722	6.21492	5.65914	6.73511	0.737997	0.671228	0.811407	3.40108e-10	1
428.2	Heart failure NOS	circulatory system	679	6.21492	5.65914	6.73511	0.726419	0.657157	0.802982	4.05853e-10	1
1019	Other ill-defined and unknown causes of morbidity and mortality	other	1396	6.21218	5.6564	6.73238	0.815588	0.76468	0.869885	5.68557e-10	1
433.2	Occlusion of cerebral arteries	circulatory system	704	6.21492	5.65914	6.73511	0.736219	0.668249	0.811102	5.7878e-10	1
300.1	Anxiety disorder	mental disorders	2094	6.20671	5.63723	6.73238	0.850314	0.807545	0.895348	7.35661e-10	1
743.11	Osteoporosis NOS	musculoskeletal	1436	6.21218	5.64545	6.73238	0.817337	0.766368	0.871696	8.26681e-10	1
740	Osteoarthrosis	musculoskeletal	6219	6.11636	5.55236	6.71047	1.08806	1.05857	1.11837	1.74196e-09	1
458.9	Hypotension NOS	circulatory system	1102	6.21492	5.6564	6.73238	0.796359	0.739351	0.857763	1.87327e-09	1
414	Other forms of chronic heart disease	circulatory system	819	6.21492	5.65914	6.73511	0.7622	0.697526	0.83287	1.94505e-09	1
599.4	Urinary incontinence	genitourinary	556	6.21492	5.65914	6.73511	0.714743	0.640131	0.798051	2.36862e-09	1
287	Purpura and other hemorrhagic conditions	hematopoietic	434	6.21492	5.66188	6.74059	0.689345	0.609619	0.779497	2.98593e-09	1
287.3	Thrombocytopenia	hematopoietic	363	6.21492	5.66188	6.74059	0.664498	0.580517	0.760629	3.04819e-09	1
250.6	Polyneuropathy in diabetes	endocrine/metabolic	84	6.2204	5.66461	6.74059	0.369387	0.26568	0.513575	3.16028e-09	1
508	Pulmonary collapse; interstitial and compensatory emphysema	respiratory	824	6.21492	5.65914	6.73511	0.768971	0.704716	0.839086	3.62055e-09	1
770	Myalgia and myositis unspecified	symptoms	438	6.21492	5.66188	6.74059	0.696361	0.617174	0.785709	4.21412e-09	1
562.1	Diverticulosis	digestive	5560	6.1191	5.56879	6.71321	0.911232	0.883277	0.940072	4.99637e-09	1
415.2	Chronic pulmonary heart disease	circulatory system	185	6.21766	5.66461	6.74059	0.548459	0.44704	0.672886	8.52693e-09	1
394	Rheumatic disease of the heart valves	circulatory system	931	6.21492	5.65914	6.73511	0.782726	0.72008	0.850823	8.63374e-09	1
280	Iron deficiency anemias	hematopoietic	1767	6.20671	5.64271	6.73238	0.845805	0.798825	0.895547	9.26673e-09	1
198	Secondary malignant neoplasm	neoplasms	2051	6.21492	5.6564	6.73238	0.855302	0.810824	0.90222	9.67354e-09	1
250.24	Type 2 diabetes with neurological manifestations	endocrine/metabolic	76	6.2204	5.66461	6.74059	0.356758	0.250755	0.507573	1.00709e-08	1
411	Ischemic Heart Disease	circulatory system	3314	6.19576	5.62081	6.72964	0.886378	0.850435	0.923841	1.12598e-08	1
278	Overweight, obesity and other hyperalimentation	endocrine/metabolic	3067	6.19302	5.62081	6.72964	0.876799	0.838071	0.917315	1.16728e-08	1
835	Internal derangement of knee	injuries & poisonings	778	6.21492	5.6564	6.73511	1.17148	1.10928	1.23718	1.30405e-08	1
285.2	Anemia of chronic disease	hematopoietic	95	6.2204	5.66461	6.74059	0.426294	0.317587	0.572209	1.37239e-08	1
427.7	Tachycardia NOS	circulatory system	487	6.21492	5.65914	6.73785	0.720739	0.643392	0.807384	1.56831e-08	1
250.25	Diabetes type 2 with peripheral circulatory disorders	endocrine/metabolic	46	6.2204	5.66461	6.74059	0.258075	0.161101	0.413423	1.76236e-08	1
278.1	Obesity	endocrine/metabolic	3067	6.19302	5.62081	6.72964	0.878889	0.840091	0.919478	2.09032e-08	1
575	Other biliary tract disease	digestive	692	6.21492	5.65914	6.73511	0.760507	0.691057	0.836937	2.1044e-08	1
280.1	Iron deficiency anemias, unspecified or not due to blood loss	hematopoietic	1747	6.20671	5.64271	6.73238	0.848619	0.801227	0.898814	2.16305e-08	1
276.6	Fluid overload	endocrine/metabolic	247	6.21766	5.66461	6.74059	0.610162	0.51301	0.725712	2.36181e-08	1
727	Other disorders of synovium, tendon, and bursa	musculoskeletal	1494	6.21218	5.64545	6.73238	1.13811	1.08729	1.1913	2.83834e-08	1
41.4	E. coli	infectious diseases	573	6.21492	5.65914	6.73511	0.739253	0.664248	0.822728	3.11739e-08	1
433.8	Late effects of cerebrovascular disease	circulatory system	171	6.21766	5.66461	6.74059	0.558707	0.45427	0.687153	3.51489e-08	1
290.1	Dementias	mental disorders	366	6.21492	5.66188	6.74059	0.672603	0.584079	0.774544	3.62383e-08	1
743	Osteoporosis, osteopenia and pathological fracture	musculoskeletal	283	6.21766	5.66188	6.74059	0.647236	0.554263	0.755804	3.82836e-08	1
789	Nausea and vomiting	symptoms	1706	6.21218	5.64271	6.73238	0.850278	0.802331	0.901092	4.33143e-08	1
276.12	Hyposmolality and/or hyponatremia	endocrine/metabolic	816	6.21492	5.65914	6.73511	0.783449	0.717733	0.855182	4.76509e-08	1
743.21	Pathologic fracture of vertebrae	musculoskeletal	113	6.2204	5.66461	6.74059	0.476091	0.363925	0.622827	6.15606e-08	1
571.51	Cirrhosis of liver without mention of alcohol	digestive	146	6.21766	5.66461	6.74059	0.532543	0.423744	0.669276	6.52267e-08	1
289	Other diseases of blood and blood-forming organs	hematopoietic	794	6.21492	5.65914	6.73511	0.78755	0.721677	0.859435	8.37115e-08	1
426	Cardiac conduction disorders	circulatory system	1915	6.20671	5.64271	6.73238	0.857996	0.811077	0.907629	9.40523e-08	1
990	Effects radiation NOS	injuries & poisonings	1350	6.21218	5.65092	6.73238	0.837271	0.78414	0.894002	1.09805e-07	1
276.11	Hyperosmolality and/or hypernatremia	endocrine/metabolic	101	6.2204	5.66461	6.74059	0.468833	0.353914	0.621068	1.29221e-07	1
585.34	Chronic Kidney Disease, Stage IV	genitourinary	123	6.21766	5.66461	6.74059	0.502064	0.388753	0.648401	1.29354e-07	1
585.32	End stage renal disease	genitourinary	100	6.2204	5.66461	6.74059	0.472685	0.357888	0.624303	1.29905e-07	1
426.3	Bundle branch block	circulatory system	1027	6.21492	5.6564	6.73238	0.811061	0.750153	0.876915	1.45996e-07	1
427.21	Atrial fibrillation	circulatory system	1203	6.21218	5.64545	6.73238	0.825191	0.768109	0.886515	1.49238e-07	1
211	Benign neoplasm of other parts of digestive system	neoplasms	1230	6.21218	5.64545	6.73238	0.831729	0.775968	0.891498	1.95271e-07	1
335	Multiple sclerosis	neurological	96	6.21766	5.66461	6.74059	0.497954	0.382432	0.648373	2.25179e-07	1
577	Diseases of pancreas	digestive	435	6.21492	5.65914	6.74059	0.724571	0.641118	0.818885	2.46405e-07	1
165	Cancer within the respiratory system	neoplasms	500	6.21766	5.66188	6.74059	0.739342	0.659135	0.829308	2.54333e-07	1
327.3	Sleep apnea	neurological	682	6.21492	5.65914	6.73511	0.777205	0.705833	0.855794	2.91963e-07	1
1002	Symptoms concerning nutrition, metabolism, and development	other	1235	6.21218	5.65092	6.73238	0.83965	0.784821	0.89831	3.92631e-07	1
165.1	Cancer of bronchus; lung	neoplasms	412	6.21766	5.66461	6.74059	0.719386	0.633183	0.817324	4.24828e-07	1
418	Nonspecific chest pain	circulatory system	2643	6.19576	5.62355	6.72964	0.89084	0.851801	0.931669	4.29077e-07	1
260	Protein-calorie malnutrition	endocrine/metabolic	235	6.21766	5.66461	6.74059	0.648043	0.547693	0.76678	4.33568e-07	1
401.2	Hypertensive heart and/or renal disease	circulatory system	88	6.22177	5.66461	6.74059	0.458057	0.337581	0.621527	5.3255e-07	1
574.11	Cholelithiasis with acute cholecystitis	digestive	227	6.21492	5.66188	6.74059	0.640568	0.5377	0.763116	6.13761e-07	1
530.11	GERD	digestive	3757	6.18754	5.60164	6.72416	0.907782	0.87388	0.942999	6.2875e-07	1
727.1	Synovitis and tenosynovitis	musculoskeletal	505	6.21492	5.66188	6.73511	1.18368	1.1075	1.2651	6.76307e-07	1
791	Gangrene	symptoms	115	6.21766	5.66461	6.74059	0.524148	0.406219	0.676311	6.78451e-07	1
327	Sleep disorders	neurological	854	6.21492	5.6564	6.73511	0.808549	0.743205	0.879638	7.70492e-07	1
198.6	Secondary malignancy of bone	neoplasms	596	6.21766	5.66188	6.74059	0.774377	0.699608	0.857135	7.98727e-07	1
198.2	Secondary malignancy of respiratory organs	neoplasms	550	6.21766	5.66461	6.74059	0.765162	0.687524	0.851567	9.41814e-07	1
714.1	Rheumatoid arthritis	musculoskeletal	499	6.21492	5.65914	6.73511	0.753261	0.672476	0.843751	9.81894e-07	1
442	Other aneurysm	circulatory system	502	6.21492	5.65914	6.73511	0.753881	0.673211	0.844218	9.94905e-07	1
530.2	Esophageal bleeding (varices/hemorrhage)	digestive	347	6.21492	5.66188	6.73511	0.714087	0.62367	0.817612	1.08702e-06	1
38.1	Gram negative septicemia	infectious diseases	282	6.21766	5.66461	6.74059	0.6846	0.586993	0.798438	1.37832e-06	1
426.32	Left bundle branch block	circulatory system	487	6.21492	5.65914	6.73785	0.75193	0.669277	0.844791	1.59565e-06	1
447.1	Stricture of artery	circulatory system	83	6.2204	5.66461	6.74059	0.466553	0.341263	0.637841	1.76819e-06	1
502	Postinflammatory pulmonary fibrosis	respiratory	271	6.21766	5.66461	6.74059	0.67331	0.572373	0.792047	1.81174e-06	1
496.3	Bronchiectasis	respiratory	524	6.21492	5.65914	6.73511	0.764704	0.684889	0.853821	1.84373e-06	1
275.53	Disorders of phosphorus metabolism	endocrine/metabolic	176	6.21766	5.66461	6.74059	0.620624	0.510147	0.755025	1.84602e-06	1
198.4	Secondary malignant neoplasm of liver	neoplasms	673	6.21766	5.66461	6.74059	0.792576	0.720174	0.872256	1.97196e-06	1
433.31	Transient cerebral ischemia	circulatory system	348	6.21492	5.65914	6.74059	0.717053	0.624971	0.822703	2.10622e-06	1
415.21	Primary pulmonary hypertension	circulatory system	26	6.2204	5.66461	6.74059	0.219205	0.117039	0.410553	2.13063e-06	1
535	Gastritis and duodenitis	digestive	3487	6.19028	5.60712	6.72964	0.909741	0.874829	0.946046	2.1589e-06	1
733	Other disorders of bone and cartilage	musculoskeletal	975	6.21492	5.6564	6.73238	0.829292	0.767477	0.896086	2.17955e-06	1
292.1	Aphasia/speech disturbance	mental disorders	341	6.21492	5.66188	6.73511	0.714474	0.621653	0.821154	2.18945e-06	1
208	Benign neoplasm of colon	neoplasms	4054	6.18207	5.60164	6.71869	0.917661	0.88549	0.951001	2.36754e-06	1
261.2	Vitamin B-complex deficiencies	endocrine/metabolic	315	6.21766	5.66188	6.74059	0.709151	0.614815	0.817961	2.37049e-06	1
514	Abnormal findings examination of lungs	respiratory	466	6.21492	5.66188	6.74059	0.756706	0.673726	0.849906	2.54849e-06	1
367.9	Blindness and low vision	sense organs	93	6.2204	5.66461	6.74059	0.50718	0.381703	0.673903	2.84697e-06	1
442.11	Abdominal aortic aneurysm	circulatory system	227	6.21766	5.66188	6.74059	0.654072	0.54699	0.782117	3.2551e-06	1
785	Abdominal pain	symptoms	2906	6.19849	5.62355	6.73238	0.904618	0.867196	0.943655	3.31282e-06	1
760	Back pain	symptoms	1493	6.21218	5.64271	6.73238	0.864532	0.81308	0.919239	3.32203e-06	1
571.8	Liver abscess and sequelae of chronic liver disease	digestive	199	6.21766	5.66461	6.74059	0.644916	0.5358	0.776253	3.51661e-06	1
411.3	Angina pectoris	circulatory system	1448	6.21218	5.64271	6.73238	0.861216	0.808331	0.917561	3.82276e-06	1
79	Viral infection	infectious diseases	720	6.21492	5.65914	6.74059	0.810965	0.741845	0.886524	4.02797e-06	1
317.11	Alcoholic liver damage	mental disorders	74	6.2204	5.66461	6.74059	0.477222	0.348048	0.654338	4.35685e-06	1
560	Intestinal obstruction without mention of hernia	digestive	740	6.21492	5.65914	6.73511	0.812956	0.743994	0.88831	4.68087e-06	1
510	Other diseases of lung	respiratory	366	6.21492	5.66188	6.74059	0.736198	0.645381	0.839795	5.13585e-06	1
274	Gout and other crystal arthropathies	endocrine/metabolic	877	6.21492	5.65914	6.73511	0.823122	0.756484	0.895631	6.21357e-06	1
342	Hemiplegia	neurological	270	6.21766	5.66188	6.74059	0.696067	0.594752	0.814639	6.3499e-06	1
442.1	Aortic aneurysm	circulatory system	410	6.21492	5.65914	6.74059	0.747981	0.659233	0.848677	6.60141e-06	1
274.1	Gout	endocrine/metabolic	825	6.21492	5.65914	6.73511	0.818507	0.750107	0.893144	6.85675e-06	1
714	Rheumatoid arthritis and other inflammatory polyarthropathies	musculoskeletal	585	6.21492	5.65914	6.73511	0.78873	0.711231	0.874673	6.87523e-06	1
331	Other cerebral degenerations	neurological	233	6.21766	5.66461	6.74059	0.678964	0.573485	0.803844	6.96666e-06	1
290.13	Senile dementia	mental disorders	213	6.21766	5.66461	6.74059	0.651728	0.54061	0.785687	7.15872e-06	1
291	Other specified nonpsychotic and/or transient mental disorders	mental disorders	82	6.2204	5.66461	6.74059	0.496879	0.365936	0.674676	7.41353e-06	1
444	Arterial embolism and thrombosis	circulatory system	118	6.2204	5.66461	6.74059	0.567037	0.441811	0.727757	8.35264e-06	1
960	Poisoning by antibiotics	injuries & poisonings	3105	6.19302	5.62081	6.72964	0.909447	0.872197	0.948287	8.65005e-06	1
345	Epilepsy, recurrent seizures, convulsions	neurological	295	6.21492	5.66188	6.74059	0.721889	0.624972	0.833834	9.40056e-06	1
244	Hypothyroidism	endocrine/metabolic	1828	6.20671	5.63997	6.73238	0.882397	0.834626	0.932903	1.05433e-05	1
854	Complications of cardiac/vascular device, implant, and graft	injuries & poisonings	332	6.21766	5.66188	6.74059	0.735048	0.640239	0.843897	1.24906e-05	1
277	Other disorders of metabolism	endocrine/metabolic	486	6.21492	5.66188	6.74059	0.782075	0.700256	0.873454	1.3023e-05	1
333.8	Other degenerative diseases of the basal ganglia	neurological	24	6.2204	5.66461	6.74059	0.243657	0.128655	0.461457	1.46787e-05	1
333	Extrapyramidal disease and abnormal movement disorders	neurological	299	6.21766	5.66188	6.74059	0.722281	0.623246	0.837054	1.53315e-05	1
386.9	Dizziness and giddiness (Light-headedness and vertigo)	sense organs	882	6.21492	5.6564	6.73511	0.836389	0.771208	0.907078	1.5897e-05	1
281	Other deficiency anemia	hematopoietic	191	6.21766	5.66188	6.74059	0.656516	0.541979	0.795258	1.69308e-05	1
411.4	Coronary atherosclerosis	circulatory system	2379	6.20671	5.63723	6.72964	0.899724	0.857403	0.944134	1.71931e-05	1
250.21	Type 2 diabetes with ketoacidosis	endocrine/metabolic	38	6.2204	5.66461	6.74059	0.35278	0.21908	0.568075	1.8154e-05	1
550	Abdominal hernia	digestive	5043	6.16564	5.58248	6.71595	0.932752	0.903383	0.963077	2.00095e-05	1
331.9	Cerebral degeneration, unspecified	neurological	103	6.21766	5.66461	6.74059	0.559573	0.427688	0.732128	2.29947e-05	1
477	Epistaxis or throat hemorrhage	respiratory	369	6.21492	5.66188	6.74059	0.753526	0.66037	0.859823	2.63278e-05	1
252	Disorders of parathyroid gland	endocrine/metabolic	218	6.21766	5.66188	6.74059	0.686776	0.576246	0.818508	2.70589e-05	1
574.2	Calculus of bile duct	digestive	295	6.21492	5.66188	6.73511	0.728811	0.628683	0.844886	2.7248e-05	1
290.12	Dementia with cerebral degenerations	mental disorders	41	6.2204	5.66461	6.74059	0.390031	0.251036	0.605985	2.8141e-05	1
401.21	Hypertensive heart disease	circulatory system	56	6.2204	5.66461	6.74059	0.436721	0.29598	0.644386	2.99112e-05	1
291.8	Alteration of consciousness	mental disorders	78	6.2204	5.66461	6.74059	0.513311	0.374884	0.702852	3.19545e-05	1
1011	Complications of surgical and medical procedures	other	669	6.21492	5.65914	6.73511	0.819728	0.74626	0.900428	3.33556e-05	1
595	Hydronephrosis	genitourinary	493	6.21492	5.65914	6.73511	0.791805	0.709104	0.88415	3.35925e-05	1
599.2	Retention of urine	genitourinary	1633	6.21218	5.64271	6.73238	0.882783	0.832106	0.936546	3.57536e-05	1
596	Other disorders of bladder	genitourinary	1094	6.21218	5.65092	6.73238	0.858992	0.799247	0.923203	3.58962e-05	1
386	Vertiginous syndromes and other disorders of vestibular system	sense organs	1323	6.21492	5.65092	6.73511	0.871032	0.815801	0.930001	3.6083e-05	1
480.5	Bronchopneumonia and lung abscess	respiratory	108	6.2204	5.66461	6.74059	0.579429	0.447133	0.750869	3.68098e-05	1
244.1	Secondary hypothyroidism	endocrine/metabolic	238	6.21766	5.66188	6.74059	0.709259	0.601979	0.835658	4.03238e-05	1
965	Poisoning by analgesics, antipyretics, and antirheumatics	injuries & poisonings	1391	6.21218	5.64545	6.73238	0.873694	0.819011	0.932029	4.22987e-05	1
345.12	Partial epilepsy	neurological	35	6.2204	5.66461	6.74059	0.37964	0.238	0.605573	4.79776e-05	1
293	Symptoms involving head and neck	mental disorders	218	6.21766	5.66461	6.74059	0.710234	0.602139	0.837733	4.86995e-05	1
198.5	Secondary malignancy of brain/spine	neoplasms	169	6.2204	5.66461	6.74059	0.668476	0.549281	0.813538	5.83352e-05	1
737	Curvature of spine	musculoskeletal	238	6.21492	5.66188	6.74059	0.709546	0.599858	0.839289	6.20795e-05	1
585.31	Renal dialysis	genitourinary	152	6.2204	5.66461	6.74059	0.652895	0.529872	0.804481	6.27237e-05	1
8	Intestinal infection	infectious diseases	447	6.21492	5.66188	6.74059	0.789158	0.702701	0.886252	6.34417e-05	1
369	Infection of the eye	sense organs	454	6.2204	5.66461	6.74059	0.794695	0.710038	0.889446	6.37365e-05	1
735.3	Hallux valgus (Bunion)	musculoskeletal	533	6.21492	5.65914	6.73511	1.17212	1.08348	1.26801	7.53896e-05	1
577.1	Acute pancreatitis	digestive	216	6.21766	5.66188	6.74059	0.704964	0.592386	0.838936	8.2053e-05	1
594	Urinary calculus	genitourinary	587	6.21492	5.65914	6.73511	0.821242	0.744536	0.905851	8.2712e-05	1
252.1	Hyperparathyroidism	endocrine/metabolic	189	6.21766	5.66188	6.74059	0.685695	0.567541	0.828446	9.21295e-05	1
244.4	Hypothyroidism NOS	endocrine/metabolic	1710	6.20671	5.64271	6.73238	0.891729	0.841948	0.944454	9.23563e-05	1
189	Cancer of urinary organs (incl. kidney and bladder)	neoplasms	627	6.21492	5.65914	6.73511	0.824108	0.747689	0.908337	9.76852e-05	1
621	Endometrial hyperplasia	genitourinary	52	6.2204	5.66461	6.74059	0.477896	0.328681	0.694851	0.00011051	1
850	Hemorrhage or hematoma complicating a procedure	injuries & poisonings	648	6.21492	5.65914	6.73511	0.830327	0.755455	0.912619	0.000115064	1
250.23	Type 2 diabetes with ophthalmic manifestations	endocrine/metabolic	239	6.21766	5.66188	6.74059	0.710575	0.596963	0.845808	0.000121077	1
334.1	Spinocerebellar disease	neurological	22	6.2204	5.66461	6.74059	0.297465	0.160095	0.552706	0.00012517	1
334	Degenerative disease of the spinal cord	neurological	327	6.21492	5.66188	6.74059	0.766573	0.668528	0.878996	0.000140596	1
743.2	Pathologic fracture	musculoskeletal	202	6.21766	5.66461	6.74059	0.700701	0.583424	0.841551	0.000141299	1
530.3	Stricture and stenosis of esophagus	digestive	347	6.21492	5.65914	6.74059	0.774893	0.679509	0.883667	0.000141609	1
871.2	Open wound of finger(s)	injuries & poisonings	240	6.21492	5.66188	6.74059	1.1895	1.08778	1.30074	0.00014193	1
70.9	Hepatitis NOS	infectious diseases	93	6.2204	5.66461	6.74059	0.578596	0.436052	0.767736	0.000149738	1
567	Peritonitis and retroperitoneal infections	digestive	157	6.2204	5.66461	6.74059	0.671874	0.546912	0.825387	0.000152034	1
285.22	Anemia in neoplastic disease	hematopoietic	51	6.2204	5.66461	6.74059	0.468292	0.315795	0.694431	0.000160656	1
250.7	Diabetic retinopathy	endocrine/metabolic	264	6.21492	5.66188	6.74059	0.730466	0.620491	0.859933	0.000161603	1
586.2	Cyst of kidney, acquired	genitourinary	431	6.21492	5.65914	6.74059	0.792363	0.70188	0.894511	0.000168651	1
350.1	Abnormal involuntary movements	neurological	308	6.2204	5.66461	6.74059	0.76042	0.659279	0.877078	0.00016916	1
281.1	Megaloblastic anemia	hematopoietic	178	6.21766	5.66461	6.74059	0.685453	0.562943	0.834622	0.000170303	1
292.6	Hallucinations	mental disorders	53	6.2204	5.66461	6.74059	0.476968	0.323816	0.702554	0.000179214	1
293.1	Swelling, mass, or lump in head and neck [Space-occupying lesion, intracranial NOS]	mental disorders	114	6.2204	5.66461	6.74059	0.633501	0.498916	0.804391	0.000179448	1
687.1	Rash and other nonspecific skin eruption	dermatologic	303	6.21492	5.66188	6.74059	0.762857	0.66199	0.879093	0.000183373	1
626.13	Irregular menstrual cycle	genitourinary	40	6.22587	5.66461	6.74059	0.481536	0.327697	0.707598	0.00019823	1
586.1	Anatomical abnormatilies of kidney and ureters	genitourinary	49	6.2204	5.66461	6.74059	0.479676	0.325222	0.707482	0.000211159	1
969	Poisoning by psychotropic agents	injuries & poisonings	79	6.2204	5.66461	6.74059	0.572847	0.426598	0.769234	0.000211896	1
420	Carditis	circulatory system	438	6.21492	5.66188	6.74059	0.799328	0.709948	0.899961	0.000213775	1
394.1	Mitral valve stenosis and aortic valve stenosis	circulatory system	240	6.21766	5.66188	6.74059	0.728712	0.616097	0.861913	0.000219968	1
851	Complications of transplants and reattached limbs	injuries & poisonings	2259	6.20671	5.63723	6.72964	0.911237	0.867325	0.957372	0.000225372	1
586.11	Small kidney	genitourinary	47	6.2204	5.66461	6.74059	0.47122	0.315841	0.703038	0.00022776	1
351	Other peripheral nerve disorders	neurological	1050	6.21218	5.65092	6.73238	1.11652	1.05272	1.1842	0.000241336	1
741.3	Difficulty in walking	musculoskeletal	84	6.2204	5.66461	6.74059	0.559615	0.410027	0.763777	0.000254072	1
790.6	Other abnormal blood chemistry	symptoms	1433	6.21218	5.64271	6.73238	0.890949	0.837376	0.947949	0.000262827	1
427.42	Cardiac arrest	circulatory system	255	6.2204	5.66461	6.74059	0.745117	0.636007	0.872946	0.000270519	1
41.2	Streptococcus infection	infectious diseases	267	6.21766	5.66188	6.74059	0.753101	0.645805	0.878223	0.000299371	1
571.81	Portal hypertension	digestive	94	6.2204	5.66461	6.74059	0.605285	0.461043	0.794655	0.000300436	1
568	Other disorders of peritoneum	digestive	838	6.21492	5.6564	6.73511	0.858083	0.789738	0.932342	0.000301203	1
575.8	Other disorders of biliary tract	digestive	185	6.21766	5.66461	6.74059	0.702868	0.580175	0.851506	0.000315422	1
174	Breast cancer	neoplasms	1133	6.21218	5.65092	6.73238	0.877985	0.817907	0.942476	0.000320441	1
260.6	Anorexia	endocrine/metabolic	183	6.21766	5.66461	6.74059	0.706867	0.585147	0.853907	0.000320764	1
726.4	Calcaneal spur; Exostosis NOS	musculoskeletal	122	6.2204	5.66461	6.74059	1.23312	1.09988	1.3825	0.000328446	1
727.6	Rupture of tendon, nontraumatic	musculoskeletal	594	6.21492	5.65914	6.73511	1.1397	1.06113	1.2241	0.000333258	1
454.1	Varicose veins of lower extremity	circulatory system	624	6.21492	5.65914	6.73511	1.14015	1.06122	1.22497	0.000339634	1
369.5	Conjunctivitis, infectious	sense organs	390	6.22587	5.66461	6.74059	0.802028	0.710788	0.904979	0.000343147	1
288	Diseases of white blood cells	hematopoietic	732	6.21492	5.65914	6.73511	0.851181	0.77928	0.929717	0.000345732	1
564.1	Irritable Bowel Syndrome	digestive	931	6.21492	5.65914	6.73511	0.869653	0.805346	0.939096	0.000366455	1
572	Ascites (non malignant)	digestive	315	6.2204	5.66461	6.74059	0.778108	0.677573	0.893561	0.000378966	1
594.1	Calculus of kidney	genitourinary	386	6.21492	5.65914	6.73511	0.801708	0.709614	0.905753	0.000385323	1
568.1	Peritoneal adhesions (postoperative) (postinfection)	digestive	790	6.21492	5.6564	6.73511	0.856409	0.786094	0.933014	0.000390838	1
394.7	Disease of tricuspid valve	circulatory system	155	6.21766	5.66461	6.74059	0.682643	0.551813	0.844493	0.000436543	1
416	Cardiomegaly	circulatory system	836	6.21492	5.65914	6.73511	0.857733	0.787239	0.934541	0.000452923	1
420.2	Pericarditis	circulatory system	315	6.21766	5.66188	6.74059	0.779773	0.678503	0.896158	0.0004572	1
289.8	Polycythemia, secondary	hematopoietic	61	6.2204	5.66461	6.74059	0.534186	0.37607	0.758781	0.000462634	1
174.1	Breast cancer [female]	neoplasms	1131	6.21218	5.65092	6.73238	0.881188	0.820925	0.945874	0.000465984	1
136	Other infectious and parasitic diseases	infectious diseases	92	6.2204	5.66461	6.74059	0.615064	0.46771	0.808843	0.000504816	1
198.3	Secondary malignant neoplasm of digestive systems	neoplasms	443	6.2204	5.66461	6.74059	0.811701	0.721435	0.913261	0.000523492	1
444.1	Arterial embolism and thrombosis of lower extremity artery	circulatory system	52	6.2204	5.66461	6.74059	0.501366	0.33928	0.740887	0.000529867	1
560.4	Other intestinal obstruction	digestive	474	6.21492	5.66188	6.73785	0.823111	0.737015	0.919264	0.000553667	1
242	Thyrotoxicosis with or without goiter	endocrine/metabolic	298	6.21492	5.66188	6.74059	0.77608	0.671897	0.896418	0.000567401	1
272.13	Mixed hyperlipidemia	endocrine/metabolic	61	6.22313	5.66461	6.74059	0.537473	0.377329	0.765586	0.000581999	1
624.9	stress incontinence, female	genitourinary	264	6.21492	5.65914	6.73785	0.767729	0.659959	0.893096	0.000614831	1
580.2	Nephrotic syndrome without mention of glomerulonephritis	genitourinary	134	6.21766	5.66461	6.74059	0.684098	0.550407	0.850261	0.000621422	1
509.5	Respiratory arrest	respiratory	21	6.2204	5.66461	6.74059	0.335297	0.179217	0.627305	0.000628477	1
737.3	Kyphoscoliosis and scoliosis	musculoskeletal	191	6.21766	5.66188	6.74059	0.720472	0.597009	0.869468	0.000629914	1
737.1	Kyphosis (acquired)	musculoskeletal	49	6.2204	5.66461	6.74059	0.504436	0.340582	0.747119	0.00063857	1
578.9	Hemorrhage of gastrointestinal tract	digestive	1452	6.21218	5.64271	6.73238	0.90079	0.848345	0.956477	0.000640374	1
344	Other paralytic syndromes	neurological	93	6.2204	5.66461	6.74059	0.630503	0.483771	0.821741	0.000643599	1
578	Gastrointestinal hemorrhage	digestive	2156	6.20671	5.63997	6.73238	0.918763	0.87512	0.964584	0.000644575	1
250.22	Type 2 diabetes with renal manifestations	endocrine/metabolic	27	6.2204	5.66461	6.74059	0.373317	0.211843	0.657869	0.000653117	1
966	Poisoning by anticonvulsants and anti-Parkinsonism drugs	injuries & poisonings	27	6.2204	5.66461	6.74059	0.405561	0.241124	0.682138	0.000669271	1
395.6	Heart valve replaced	circulatory system	292	6.21492	5.66188	6.74059	0.772874	0.666223	0.896598	0.000672355	1
395	Heart valve disorders	circulatory system	1328	6.21218	5.64545	6.73238	0.890197	0.832428	0.951976	0.00067984	1
149	Cancer of larynx, pharynx, nasal cavities	neoplasms	66	6.2204	5.66461	6.74059	0.580323	0.423267	0.795656	0.000725787	1
857	Mechanical complication of unspecified genitourinary device, implant, and graft	injuries & poisonings	252	6.21766	5.66188	6.74059	0.765633	0.655574	0.894167	0.000744296	1
573.3	Hepatomegaly	digestive	52	6.2204	5.66461	6.74059	0.538136	0.375297	0.771631	0.000752075	1
189.21	Malignant neoplasm of bladder	neoplasms	331	6.21492	5.66188	6.73785	0.791926	0.69126	0.907251	0.000770363	1
395.1	Nonrheumatic mitral valve disorders	circulatory system	619	6.21492	5.65914	6.73511	0.845684	0.766892	0.932571	0.000782228	1
626	Disorders of menstruation and other abnormal bleeding from female genital tract	genitourinary	237	6.22587	5.66461	6.74059	0.780236	0.674707	0.90227	0.000816818	1
8.52	Intestinal infection due to C. difficile	infectious diseases	68	6.2204	5.66461	6.74059	0.574447	0.414579	0.795963	0.00086427	1
8.6	Viral Enteritis	infectious diseases	204	6.21766	5.66461	6.74059	0.741884	0.622172	0.884629	0.000883267	1
561	Symptoms involving digestive system	digestive	2517	6.19576	5.62218	6.72964	0.9268	0.886108	0.96936	0.000905304	1
735	Acquired foot deformities	musculoskeletal	916	6.21492	5.65092	6.73238	1.11535	1.0455	1.18987	0.000937791	1
174.11	Malignant neoplasm of female breast	neoplasms	1315	6.21218	5.64545	6.73238	0.89619	0.839818	0.956345	0.000944406	1
289.4	Lymphadenitis	hematopoietic	458	6.21492	5.66188	6.74059	0.826482	0.738056	0.925502	0.000963722	1
426.9	Cardiac pacemaker/device in situ	circulatory system	646	6.21492	5.65914	6.73511	0.847787	0.768281	0.935521	0.00101414	1
504	Other alveolar and parietoalveolar pneumonopathy	respiratory	128	6.21766	5.66461	6.74059	0.676668	0.535677	0.854767	0.00105164	1
317	Alcohol-related disorders	mental disorders	601	6.21492	5.65914	6.73511	0.852054	0.774209	0.937726	0.0010555	1
112	Candidiasis	infectious diseases	710	6.21492	5.65914	6.74059	0.860541	0.78651	0.941542	0.00106643	1
720	Spinal stenosis	musculoskeletal	871	6.21492	5.6564	6.73511	0.871407	0.801722	0.947149	0.00120862	1
426.21	First degree AV block	circulatory system	428	6.21492	5.65914	6.73511	0.817231	0.722849	0.923936	0.00126651	1
512.8	Cough	respiratory	585	6.21492	5.65914	6.73511	0.851237	0.771737	0.938926	0.00128313	1
575.1	Cholangitis	digestive	171	6.21766	5.66461	6.74059	0.726816	0.598277	0.882972	0.00131178	1
783	Fever of unknown origin	symptoms	705	6.21492	5.65914	6.73511	0.864376	0.790812	0.944782	0.00132007	1
537	Other disorders of stomach and duodenum	digestive	573	6.21492	5.65914	6.73785	0.849228	0.768563	0.93836	0.0013303	1
286.7	Other and unspecified coagulation defects	hematopoietic	35	6.2204	5.66461	6.74059	0.470771	0.296959	0.746316	0.00135253	1
743.9	Osteopenia or other disorder of bone and cartilage	musculoskeletal	40	6.2204	5.66461	6.74059	0.510759	0.338537	0.770595	0.0013654	1
374	Other disorders of eyelids	sense organs	651	6.21492	5.65914	6.73511	0.855765	0.777683	0.941685	0.00141874	1
580.32	Nephritis and nephropathy with pathological lesion	genitourinary	36	6.2204	5.66461	6.74059	0.472078	0.297656	0.748709	0.00142355	1
79.9	Viremia, NOS	infectious diseases	372	6.21492	5.66188	6.74059	0.823776	0.7303	0.929218	0.00160727	1
967	Adverse effects of sedatives or other central nervous system depressants and anesthetics	injuries & poisonings	74	6.2204	5.66461	6.74059	0.617683	0.457346	0.834233	0.00167829	1
426.91	Cardiac pacemaker in situ	circulatory system	623	6.21492	5.65914	6.73511	0.851608	0.770304	0.941494	0.00170366	1
569	Other disorders of intestine	digestive	856	6.21492	5.65914	6.73511	0.879922	0.81196	0.953573	0.00181397	1
241	Nontoxic nodular goiter	endocrine/metabolic	223	6.21766	5.66188	6.74059	0.767244	0.649324	0.906579	0.0018589	1
290.16	Vascular dementia	mental disorders	83	6.2204	5.66461	6.74059	0.623657	0.463065	0.839942	0.00188243	1
575.7	Other disorders of gallbladder	digestive	211	6.21766	5.66188	6.74059	0.76133	0.64071	0.904659	0.00194518	1
531.3	Duodenal ulcer	digestive	252	6.21766	5.66461	6.74059	0.784583	0.672894	0.91481	0.00195901	1
317.1	Alcoholism	mental disorders	1670	6.21218	5.64271	6.73238	0.915832	0.866223	0.968282	0.00197264	1
535.6	Duodenitis	digestive	789	6.21492	5.65914	6.73511	0.877383	0.807347	0.953494	0.00205657	1
531	Peptic ulcer (excl. esophageal)	digestive	805	6.21492	5.65914	6.73511	0.877384	0.807333	0.953513	0.00206143	1
189.2	Cancer of bladder	neoplasms	362	6.21492	5.66188	6.73511	0.817409	0.71868	0.929701	0.00214177	1
751.21	Cystic kidney disease	congenital anomalies	24	6.2204	5.66461	6.74059	0.417916	0.239229	0.730071	0.00217442	1
159	Malignant neoplasm of other and ill-defined sites within the digestive organs and peritoneum	neoplasms	883	6.21492	5.65914	6.73511	0.882756	0.814991	0.956156	0.00221227	1
368.91	Psychophysical visual disturbances	sense organs	40	6.2204	5.66461	6.74059	0.508481	0.329588	0.784473	0.00223377	1
300.12	Agorophobia, social phobia, and panic disorder	mental disorders	167	6.21766	5.66461	6.74059	0.743459	0.614558	0.899397	0.002278	1
803.3	Fracture of clavicle or scapula	injuries & poisonings	144	6.21766	5.66461	6.74059	1.1934	1.0651	1.33715	0.00231291	1
512.9	Other dyspnea	respiratory	113	6.2204	5.66461	6.74059	0.679084	0.528734	0.872188	0.00243785	1
503	Pulmonary congestion and hypostasis	respiratory	75	6.2204	5.66461	6.74059	0.627797	0.463803	0.849777	0.00258027	1
411.9	Other acute and subacute forms of ischemic heart disease	circulatory system	363	6.21492	5.66188	6.74059	0.820238	0.72075	0.933459	0.00266707	1
536	Disorders of function of stomach	digestive	654	6.21492	5.65914	6.73511	0.87167	0.795985	0.95455	0.00303978	1
158	Neoplasm of unspecified nature of digestive system	neoplasms	188	6.21766	5.66461	6.74059	0.760841	0.634908	0.911753	0.00306969	1
340	Migraine	neurological	654	6.21492	5.65914	6.74059	0.873385	0.798461	0.955339	0.00309257	1
226	Benign neoplasm of thyroid glands	neoplasms	36	6.2204	5.66461	6.74059	1.28339	1.08723	1.51493	0.00319556	1
288.1	Decreased white blood cell count	hematopoietic	551	6.21492	5.66188	6.74059	0.859157	0.776326	0.950827	0.00333761	1
288.11	Neutropenia	hematopoietic	551	6.21492	5.66188	6.74059	0.859157	0.776326	0.950827	0.00333761	1
523	Gingival and periodontal diseases	digestive	162	6.21766	5.66461	6.74059	0.754235	0.624586	0.910797	0.00338	1
523.3	Periodontitis (acute or chronic)	digestive	95	6.2204	5.66461	6.74059	0.687956	0.53542	0.883948	0.0034505	1
700	Corns and callosities	dermatologic	34	6.2204	5.66461	6.74059	1.2724	1.08265	1.49542	0.00345853	1
70	Viral hepatitis	infectious diseases	125	6.2204	5.66461	6.74059	0.718434	0.575139	0.89743	0.00357489	1
580	Nephritis; nephrosis; renal sclerosis	genitourinary	133	6.21766	5.66461	6.74059	0.72789	0.587843	0.901301	0.00357884	1
536.8	Dyspepsia and other specified disorders of function of stomach	digestive	652	6.21492	5.65914	6.73511	0.873661	0.797734	0.956816	0.00359572	1
195.1	Malignant neoplasm, other	neoplasms	3617	6.18754	5.61259	6.71869	0.944905	0.909526	0.981662	0.00360777	1
624	Symptoms involving female genital tract	genitourinary	388	6.21492	5.65914	6.73511	0.833484	0.737258	0.942268	0.00361382	1
378	Strabismus and other disorders of binocular eye movements	sense organs	186	6.21766	5.66188	6.74059	0.766209	0.640363	0.916787	0.00362551	1
578.1	Hematemesis	digestive	156	6.21766	5.66461	6.74059	0.744681	0.609304	0.910136	0.0039793	1
550.1	Inguinal hernia	digestive	1514	6.21218	5.64271	6.73238	1.07253	1.02254	1.12497	0.00403726	1
586.3	Vascular disorders of kidney/hypertrophy	genitourinary	27	6.2204	5.66461	6.74059	0.446017	0.256886	0.774396	0.00412786	1
227	Benign neoplasm of other endocrine glands and related structures	neoplasms	176	6.21766	5.66188	6.74059	0.763269	0.63444	0.918257	0.00418223	1
720.1	Spinal stenosis of lumbar region	musculoskeletal	628	6.21492	5.65914	6.73511	0.865792	0.784064	0.956038	0.00439077	1
523.32	Chronic periodontitis	digestive	82	6.2204	5.66461	6.74059	0.675471	0.515546	0.885005	0.00442504	1
594.2	Calculus of lower urinary tract	genitourinary	121	6.21766	5.66461	6.74059	0.715642	0.568282	0.901212	0.00445269	1
295.2	Paranoid disorders	mental disorders	21	6.2204	5.66461	6.74059	0.414101	0.225134	0.761676	0.00457527	1
454	Varicose veins	circulatory system	679	6.21492	5.65914	6.73511	1.11263	1.03349	1.19784	0.00458302	1
695.42	Systemic lupus erythematosus	dermatologic	32	6.2204	5.66461	6.74059	0.500183	0.309793	0.807582	0.00459274	1
301	Personality disorders	mental disorders	20	6.2204	5.66461	6.74059	0.423794	0.234046	0.767377	0.00459664	1
389	Hearing loss	sense organs	1952	6.21218	5.64271	6.73238	0.926312	0.87855	0.97667	0.00459717	1
345.3	Convulsions	neurological	294	6.21766	5.66188	6.74059	0.818461	0.712561	0.9401	0.00460135	1
200	Myeloproliferative disease	neoplasms	181	6.21766	5.66461	6.74059	0.766334	0.636693	0.922372	0.00488486	1
859	Complication due to other implant and internal device	injuries & poisonings	308	6.21766	5.66188	6.74059	0.822823	0.718194	0.942695	0.00494785	1
907	Injuries to the nervous system	injuries & poisonings	144	6.21766	5.66461	6.74059	1.18187	1.05129	1.32868	0.00515467	1
516	Abnormal sputum	respiratory	199	6.2204	5.66461	6.74059	0.781987	0.658154	0.929118	0.00517721	1
1004	Other signs and symptoms involving emotional state	other	158	6.21766	5.66461	6.74059	0.759149	0.625506	0.921347	0.00528492	1
516.1	Hemoptysis	respiratory	191	6.2204	5.66461	6.74059	0.778614	0.652971	0.928434	0.00532038	1
427.4	Cardiac arrest and ventricular fibrillation	circulatory system	183	6.2204	5.66461	6.74059	0.773387	0.643959	0.928829	0.00595814	1
275.1	Disorders of iron metabolism	hematopoietic	113	6.2204	5.66461	6.74059	0.721342	0.57149	0.910488	0.0059735	1
290.11	Alzheimer's disease	mental disorders	180	6.21766	5.66461	6.74059	0.761005	0.626296	0.924689	0.00600186	1
300.9	Posttraumatic stress disorder	mental disorders	62	6.2204	5.66461	6.74059	0.64646	0.473561	0.882487	0.0060104	1
550.6	Incisional hernia	digestive	169	6.21766	5.66461	6.74059	0.763632	0.629527	0.926306	0.00620239	1
481	Influenza	respiratory	237	6.22587	5.66461	6.74059	0.802236	0.685103	0.939395	0.00621309	1
296.1	Bipolar	mental disorders	84	6.21766	5.66461	6.74059	0.680724	0.516166	0.897746	0.00645055	1
960.2	Allergy/adverse effect of penicillin	injuries & poisonings	2473	6.19849	5.62628	6.72964	0.938014	0.895694	0.982333	0.00659304	1
579	Other symptoms involving abdomen and pelvis	digestive	796	6.21492	5.65914	6.73511	0.893012	0.822828	0.969184	0.00673927	1
345.1	Epilepsy	neurological	109	6.2204	5.66461	6.74059	0.722719	0.571407	0.9141	0.00674253	1
418.1	Precordial pain	circulatory system	692	6.21492	5.65914	6.73511	0.88531	0.810591	0.966917	0.00677347	1
727.4	Ganglion and cyst of synovium, tendon, and bursa	musculoskeletal	317	6.21766	5.66188	6.74059	1.14586	1.03828	1.2646	0.00679508	1
286.1	Congenital coagulation defects	hematopoietic	45	6.2204	5.66461	6.74059	1.25062	1.06362	1.47051	0.0068038	1
981	Toxic effect of (non-ethyl) alcohol and petroleum and other solvents	injuries & poisonings	27	6.2204	5.66461	6.74059	0.521881	0.325718	0.836181	0.00685479	1
426.31	Right bundle branch block	circulatory system	535	6.21492	5.65914	6.73511	0.864516	0.777863	0.960821	0.00689975	1
252.2	Hypoparathyroidism	endocrine/metabolic	60	6.2204	5.66461	6.74059	0.630157	0.450737	0.880996	0.00691182	1
442.3	Aneurysm of artery of lower extremity	circulatory system	35	6.2204	5.66461	6.74059	0.527279	0.331187	0.839474	0.00698778	1
594.3	Calculus of ureter	genitourinary	217	6.21766	5.66188	6.74059	0.801812	0.682896	0.941436	0.00700161	1
531.1	Hemorrhage from gastrointestinal ulcer	digestive	71	6.2204	5.66461	6.74059	0.658557	0.485348	0.893581	0.00730564	1
289.3	Personal history of diseases of blood and blood-forming organs	hematopoietic	108	6.21766	5.66461	6.74059	0.721868	0.568817	0.916099	0.00734544	1
337	Disorders of the autonomic nervous system	neurological	49	6.2204	5.66461	6.74059	0.59828	0.409794	0.873461	0.00779752	1
378.1	Strabismus (not specified as paralytic)	sense organs	56	6.2204	5.66461	6.74059	0.634861	0.454257	0.88727	0.00780777	1
359	Muscular dystrophies and other myopathies	neurological	60	6.2204	5.66461	6.74059	0.636715	0.456188	0.88868	0.0079609	1
709	Diffuse diseases of connective tissue	dermatologic	148	6.21766	5.66461	6.74059	0.759066	0.619058	0.930738	0.00805036	1
800.1	Fracture of neck of femur	injuries & poisonings	333	6.21492	5.66188	6.74059	0.835255	0.731107	0.954239	0.00806557	1
580.3	Nephritis and nephropathy without mention of glomerulonephritis	genitourinary	33	6.2204	5.66461	6.74059	0.526753	0.327787	0.846493	0.00808433	1
295.1	Schizophrenia	mental disorders	24	6.2204	5.66461	6.74059	0.488683	0.287143	0.831679	0.00830714	1
626.1	Irregular menstrual cycle/bleeding	genitourinary	184	6.22587	5.66461	6.74059	0.810588	0.692548	0.948746	0.00891774	1
202.24	Large cell lymphoma	neoplasms	132	6.21766	5.66461	6.74059	0.747158	0.600322	0.92991	0.00903115	1
530.12	Ulcer of esophagus	digestive	302	6.21492	5.66188	6.74059	0.832863	0.725868	0.95563	0.00913694	1
736.2	Acquired deformities of finger	musculoskeletal	37	6.2204	5.66461	6.74059	1.26735	1.05976	1.51559	0.00943312	1
592	Cystitis and urethritis	genitourinary	438	6.21766	5.66461	6.74059	0.860849	0.768529	0.96426	0.00963196	1
709.2	Sicca syndrome	dermatologic	97	6.2204	5.66461	6.74059	0.712024	0.54983	0.922063	0.0100188	1
153.2	Colon cancer	neoplasms	543	6.21492	5.65914	6.74059	0.873229	0.787523	0.968262	0.0101149	1
755	Congenital anomalies of limbs	congenital anomalies	52	6.2204	5.66461	6.74059	1.25053	1.05452	1.48296	0.0101598	1
681.6	Cellulitis and abscess of foot, toe	dermatologic	732	6.21492	5.65914	6.73511	0.889543	0.813478	0.972722	0.0102766	1
681.5	Cellulitis and abscess of leg, except foot	dermatologic	732	6.21492	5.65914	6.73511	0.889592	0.813525	0.972772	0.0103099	0
281.13	Folate-deficiency anemia	hematopoietic	46	6.2204	5.66461	6.74059	0.584021	0.387133	0.881042	0.0103568	0
350.3	Lack of coordination	neurological	82	6.2204	5.66461	6.74059	0.687887	0.516637	0.915903	0.0104261	0
313	Pervasive developmental disorders	mental disorders	25	6.2204	5.66461	6.74059	0.510121	0.303553	0.857259	0.0110382	0
338.2	Chronic pain	neurological	70	6.2204	5.66461	6.74059	0.671671	0.493926	0.91338	0.011159	0
204	Leukemia	neoplasms	315	6.21766	5.66188	6.74059	0.836492	0.728653	0.960292	0.0112336	0
528.12	Oral aphthae	digestive	33	6.22587	5.66461	6.74059	1.26297	1.05294	1.5149	0.0118752	0
559	Ileostomy status	digestive	201	6.21766	5.66461	6.74059	0.802129	0.675102	0.953058	0.0121915	0
579.2	Splenomegaly	digestive	87	6.2204	5.66461	6.74059	0.702601	0.533122	0.925957	0.0122047	0
681.3	Cellulitis and abscess of arm/hand	dermatologic	733	6.21492	5.65914	6.73511	0.892172	0.81598	0.97548	0.012244	0
613	Other nonmalignant breast conditions	genitourinary	212	6.22177	5.66461	6.74059	0.811164	0.688204	0.956095	0.0125857	0
696.4	Psoriasis	dermatologic	422	6.21492	5.66188	6.74059	0.864501	0.770795	0.969598	0.0128682	0
578.2	Blood in stool	digestive	280	6.21766	5.66188	6.74059	0.832429	0.720274	0.962048	0.0129927	0
451.2	Phlebitis and thrombophlebitis of lower extremities	circulatory system	531	6.21492	5.65914	6.73785	0.878384	0.792671	0.973365	0.0133128	0
473.4	Voice disturbance	respiratory	133	6.2204	5.66461	6.74059	0.763779	0.616924	0.945593	0.0133814	0
443.8	Other specified peripheral vascular diseases	circulatory system	23	6.2204	5.66461	6.74059	0.487523	0.275287	0.863386	0.0137506	0
793.2	Nonspecific abnormal findings on radiological and other examination of other intrathoracic organs (echocardiogram, etc)	symptoms	171	6.21766	5.66461	6.74059	0.792257	0.657392	0.954789	0.0144495	0
386.3	Labyrinthitis	sense organs	165	6.2204	5.66461	6.74059	0.78926	0.652913	0.95408	0.0144545	0
218	Benign neoplasm of uterus	neoplasms	480	6.21492	5.65914	6.73511	0.880125	0.794458	0.975031	0.0145282	0
702.2	Seborrheic keratosis	dermatologic	513	6.21492	5.65914	6.73511	0.881054	0.795834	0.975399	0.014692	0
586.4	Stricture/obstruction of ureter	genitourinary	160	6.21766	5.66461	6.74059	0.78744	0.649872	0.954129	0.0147168	0
592.1	Cystitis	genitourinary	427	6.21766	5.66461	6.74059	0.866812	0.772757	0.972315	0.0147258	0
216.1	Screening for malignant neoplasms of the skin	neoplasms	3521	6.18754	5.60164	6.72964	0.957125	0.923994	0.991444	0.014767	0
735.2	Acquired toe deformities	musculoskeletal	549	6.21492	5.65914	6.73511	1.1114	1.02081	1.21004	0.0149075	0
451	Phlebitis and thrombophlebitis	circulatory system	274	6.21766	5.66188	6.74059	0.834219	0.720941	0.965295	0.0149194	0
687	Symptoms affecting skin	dermatologic	950	6.21492	5.65914	6.73511	0.912135	0.846972	0.982311	0.0150202	0
577.2	Chronic pancreatitis	digestive	45	6.2204	5.66461	6.74059	0.613554	0.413311	0.910814	0.0153755	0
426.2	Atrioventricular [AV] block	circulatory system	750	6.21492	5.65914	6.73511	0.895359	0.818608	0.979306	0.0156363	0
735.23	Hallux rigidus	musculoskeletal	152	6.21766	5.66461	6.74059	1.18074	1.03133	1.35181	0.0160937	0
458.2	Iatrogenic hypotension	circulatory system	45	6.2204	5.66461	6.74059	0.607072	0.403812	0.912644	0.0164218	0
521.1	Dental caries	digestive	335	6.21492	5.65914	6.74059	0.85755	0.756116	0.972593	0.0167279	0
379	Other disorders of eye	sense organs	773	6.21492	5.65914	6.73511	0.901904	0.828683	0.981594	0.0168481	0
600	Hyperplasia of prostate	genitourinary	2297	6.20123	5.63723	6.72964	0.944136	0.900584	0.989795	0.0170478	0
368	Visual disturbances	sense organs	809	6.21492	5.65914	6.73511	0.904939	0.833616	0.982364	0.0170898	0
401.22	Hypertensive chronic kidney disease	circulatory system	29	6.22313	5.66461	6.74059	0.54595	0.331754	0.898441	0.0172499	0
271	Disorders of carbohydrate transport and metabolism	endocrine/metabolic	55	6.2204	5.66461	6.74059	0.657443	0.465521	0.92849	0.0172552	0
262	Mineral deficiency NEC	endocrine/metabolic	132	6.2204	5.66461	6.74059	0.772519	0.624276	0.955963	0.0175847	0
728.7	Fasciitis	musculoskeletal	702	6.21492	5.65914	6.73785	1.09019	1.01485	1.17111	0.0181011	0
528	Diseases of the oral soft tissues, excluding lesions specific for gingiva and tongue	digestive	468	6.21492	5.65914	6.74059	0.88006	0.791585	0.978425	0.0181062	0
255	Disorders of adrenal glands	endocrine/metabolic	129	6.21766	5.66461	6.74059	0.769775	0.619237	0.956909	0.0184388	0
452	Other venous embolism and thrombosis	circulatory system	119	6.2204	5.66461	6.74059	0.764248	0.611105	0.95577	0.0184504	0
535.8	Other specified gastritis	digestive	1530	6.20671	5.64271	6.73238	0.93204	0.87897	0.988313	0.0186231	0
613.5	Mastodynia	genitourinary	89	6.22587	5.66461	6.74059	0.735234	0.569021	0.949999	0.0186597	0
38.2	Gram positive septicemia	infectious diseases	83	6.2204	5.66461	6.74059	0.721791	0.549956	0.947316	0.0187681	0
224.1	Benign neoplasm of eye, uveal	neoplasms	24	6.2204	5.66461	6.74059	0.503029	0.282863	0.894559	0.0193189	0
800	Fracture of lower limb	injuries & poisonings	706	6.21492	5.65914	6.73511	0.89938	0.822899	0.982969	0.0193461	0
696	Psoriasis and related disorders	dermatologic	432	6.21492	5.66188	6.74059	0.874099	0.780768	0.978586	0.0195072	0
218.1	Uterine leiomyoma	neoplasms	463	6.21492	5.65914	6.73511	0.883176	0.795699	0.980269	0.019573	0
626.12	Excessive or frequent menstruation	genitourinary	138	6.2204	5.66461	6.74059	0.807611	0.674743	0.966645	0.0198131	0
853	Complication of colostomy or enterostomy	injuries & poisonings	78	6.2204	5.66461	6.74059	0.710526	0.532867	0.947416	0.0199165	0
227.3	Benign neoplasm of pituitary gland and craniopharyngeal duct (pouch)	neoplasms	56	6.2204	5.66461	6.74059	0.675497	0.485391	0.94006	0.0199901	0
306.9	Tension headache	mental disorders	99	6.21766	5.66461	6.74059	0.755176	0.596081	0.956734	0.0199975	0
872	Traumatic amputation	injuries & poisonings	40	6.2204	5.66461	6.74059	1.21506	1.0311	1.43184	0.0200429	0
592.12	Chronic cystitis	genitourinary	91	6.2204	5.66461	6.74059	0.731039	0.560666	0.953184	0.0206606	0
8.5	Bacterial enteritis	infectious diseases	250	6.21766	5.66461	6.74059	0.836625	0.719122	0.973328	0.020885	0
994.1	Systemic inflammatory response syndrome (SIRS)	injuries & poisonings	53	6.2204	5.66461	6.74059	0.659421	0.463044	0.939081	0.0209762	0
694.2	Other dyschromia	dermatologic	184	6.21766	5.66461	6.74059	0.814395	0.68378	0.969961	0.0213392	0
427	Cardiac dysrhythmias	circulatory system	3474	6.19302	5.62081	6.72416	0.955552	0.919221	0.993319	0.0215086	0
337.1	Peripheral autonomic neuropathy	neurological	32	6.2204	5.66461	6.74059	0.563758	0.345733	0.919272	0.0215977	0
204.1	Lymphoid leukemia	neoplasms	107	6.2204	5.66461	6.74059	0.751934	0.589434	0.959233	0.0217335	0
622.2	Mucous polyp of cervix	genitourinary	112	6.2204	5.66461	6.74059	0.771488	0.617535	0.963822	0.0223461	0
216	Benign neoplasm of skin	neoplasms	3896	6.18207	5.59343	6.72416	0.96171	0.930013	0.994487	0.0224153	0
575.2	Obstruction of bile duct	digestive	193	6.2204	5.66461	6.74059	0.815698	0.684428	0.972144	0.0228736	0
560.3	Peritoneal or intestinal adhesions	digestive	171	6.21766	5.66461	6.74059	0.810145	0.675235	0.97201	0.023486	0
560.1	Paralytic ileus	digestive	148	6.21766	5.66461	6.74059	0.79096	0.645369	0.969396	0.0238562	0
571.6	Primary biliary cirrhosis	digestive	21	6.2204	5.66461	6.74059	0.511815	0.285988	0.915963	0.0240978	0
526.41	Temporomandibular joint disorder, unspecified	digestive	90	6.2204	5.66461	6.74059	0.747972	0.580697	0.963431	0.0245496	0
535.9	Gastritis and duodenitis, NOS	digestive	227	6.21492	5.66188	6.74059	0.835172	0.713316	0.977844	0.0251952	0
947	Urticaria	dermatologic	170	6.2204	5.66461	6.74059	0.811672	0.676024	0.974538	0.0253254	0
696.42	Psoriatic arthropathy	dermatologic	111	6.21766	5.66461	6.74059	0.764788	0.604496	0.967586	0.025447	0
585.2	Renal failure NOS	genitourinary	114	6.2204	5.66461	6.74059	0.762643	0.601172	0.967485	0.0255963	0
614	Inflammatory diseases of female pelvic organs	genitourinary	341	6.21492	5.65914	6.73511	0.864852	0.761297	0.982493	0.0256554	0
793	Nonspecific abnormal findings on radiological and other examination of musculoskeletal system	symptoms	206	6.21766	5.66188	6.74059	0.82507	0.696804	0.976947	0.0257138	0
465	Acute upper respiratory infections of multiple or unspecified sites	respiratory	1291	6.21766	5.65914	6.74059	0.932296	0.876538	0.991602	0.0258814	0
282.8	Other hemoglobinopathies	hematopoietic	22	6.2204	5.66461	6.74059	0.536317	0.309817	0.928409	0.0260622	0
446	Polyarteritis nodosa and allied conditions	circulatory system	186	6.21766	5.66461	6.74059	0.812598	0.676793	0.975654	0.0261403	0
189.4	Malignant neoplasm of other urinary organs	neoplasms	36	6.2204	5.66461	6.74059	0.595123	0.376371	0.941018	0.0264179	0
694	Dyschromia and Vitiligo	dermatologic	226	6.21766	5.66461	6.74059	0.837766	0.716163	0.980017	0.0269507	0
340.1	Migrain with aura	neurological	54	6.2204	5.66461	6.74059	0.677594	0.479678	0.957171	0.0272213	0
596.5	Functional disorders of bladder	genitourinary	56	6.2204	5.66461	6.74059	0.682919	0.486797	0.958054	0.0272404	0
271.3	Intestinal disaccharidase deficiencies and disaccharide malabsorption	endocrine/metabolic	53	6.2204	5.66461	6.74059	0.67521	0.476124	0.957543	0.027569	0
313.3	Autism	mental disorders	20	6.2204	5.66461	6.74059	0.522507	0.293134	0.931361	0.0277301	0
334.2	Anterior horn cell disease	neurological	58	6.2204	5.66461	6.74059	0.684485	0.488259	0.959572	0.0278499	0
473	Diseases of the larynx and vocal cords	respiratory	304	6.21766	5.66188	6.74059	0.859636	0.751076	0.983886	0.0281051	0
870.3	Other open wound of head and face	injuries & poisonings	356	6.21492	5.66188	6.74059	0.869488	0.767238	0.985365	0.0284569	0
276.42	Alkalosis	endocrine/metabolic	73	6.2204	5.66461	6.74059	0.717821	0.53332	0.966148	0.0287312	0
765	Cervical radiculitis	symptoms	102	6.21766	5.66461	6.74059	0.771338	0.610461	0.974612	0.0295974	0
356	Hereditary and idiopathic peripheral neuropathy	neurological	31	6.2204	5.66461	6.74059	0.596371	0.374288	0.950226	0.029647	0
528.11	Stomatitis and mucositis (ulcerative)	digestive	83	6.2204	5.66461	6.74059	0.741691	0.565607	0.972593	0.0307015	0
348	Other conditions of brain	neurological	248	6.21766	5.66461	6.74059	0.847208	0.728769	0.984894	0.0309224	0
871	Open wounds of extremities	injuries & poisonings	590	6.21492	5.65914	6.73511	1.09037	1.00763	1.17991	0.0316519	0
241.1	Nontoxic uninodular goiter	endocrine/metabolic	106	6.2204	5.66461	6.74059	0.765871	0.600213	0.977252	0.0319523	0
742.1	Loose body in joint	musculoskeletal	25	6.2204	5.66461	6.74059	1.2457	1.01911	1.52267	0.0319757	0
979	Adverse drug events and drug allergies	injuries & poisonings	50	6.2204	5.66461	6.74059	0.671279	0.46625	0.966469	0.0320828	0
281.11	Pernicious anemia	hematopoietic	106	6.21766	5.66461	6.74059	0.763719	0.59651	0.977799	0.0325133	0
726.2	Synoviopathy	musculoskeletal	103	6.21766	5.66461	6.74059	0.770809	0.607095	0.978671	0.0326021	0
480.2	Viral pneumonia	respiratory	268	6.21766	5.66461	6.74059	0.850718	0.733452	0.986733	0.0326427	0
750.13	Congenital anomalies of mouth/tongue	congenital anomalies	43	6.2204	5.66461	6.74059	0.650408	0.437523	0.966875	0.0334621	0
446.5	Giant cell arteritis	circulatory system	122	6.21766	5.66461	6.74059	0.778432	0.617921	0.980638	0.0335103	0
574.3	Cholecystitis without cholelithiasis	digestive	308	6.21492	5.66188	6.74059	0.859797	0.747949	0.98837	0.0336289	0
117	Mycoses	infectious diseases	59	6.2204	5.66461	6.74059	0.711527	0.518913	0.975637	0.0345922	0
359.2	Myopathy	neurological	45	6.2204	5.66461	6.74059	0.660664	0.449156	0.971769	0.0352548	0
800.2	Fracture of unspecified part of femur	injuries & poisonings	133	6.21766	5.66461	6.74059	0.792025	0.637282	0.984343	0.0355312	0
601.4	Balanoposthitis	genitourinary	84	6.2204	5.66461	6.74059	0.751796	0.575717	0.981728	0.0361343	0
535.1	Acute gastritis	digestive	173	6.21766	5.66461	6.74059	0.821037	0.682696	0.98741	0.0362119	0
1015	Effects of other external causes	other	362	6.21492	5.65914	6.74059	0.877474	0.776321	0.991808	0.0364748	0
622	Polyp of female genital organs	genitourinary	500	6.21492	5.65914	6.73717	0.896052	0.808454	0.993141	0.0365201	0
695	Erythematous conditions	dermatologic	609	6.21492	5.65914	6.74059	0.905177	0.824201	0.994109	0.0372036	0
726.1	Enthesopathy	musculoskeletal	1448	6.21218	5.64545	6.73238	1.0599	1.00339	1.11959	0.0374403	0
521	Diseases of hard tissues of teeth	digestive	321	6.21492	5.65914	6.74059	0.873453	0.768863	0.99227	0.0375971	0
531.2	Gastric ulcer	digestive	551	6.21492	5.65914	6.73511	0.899394	0.81363	0.994198	0.0381005	0
619	Noninflammatory female genital disorders	genitourinary	569	6.21492	5.65914	6.73511	0.903212	0.820057	0.994798	0.0388475	0
513	Respiratory abnormalities	respiratory	59	6.2204	5.66461	6.74059	0.693725	0.490316	0.981518	0.0388924	0
420.3	Endocarditis	circulatory system	114	6.2204	5.66461	6.74059	0.772934	0.60527	0.987043	0.0389704	0
441	Vascular insufficiency of intestine	circulatory system	142	6.2204	5.66461	6.74059	0.80424	0.653401	0.9899	0.0398058	0
473.3	Paralysis/spasm of vocal cords or larynx	respiratory	60	6.2204	5.66461	6.74059	0.705503	0.505346	0.984938	0.0404512	0
441.1	Acute vascular insufficiency of intestine	circulatory system	72	6.2204	5.66461	6.74059	0.731254	0.541598	0.987323	0.0410281	0
743.4	Stress fracture	musculoskeletal	32	6.2204	5.66461	6.74059	0.623316	0.396079	0.980924	0.041031	0
1005	Other symptoms	other	360	6.21766	5.66461	6.74059	0.87707	0.773279	0.994793	0.04123	0
352.1	Trigeminal nerve disorders [CN5]	neurological	104	6.2204	5.66461	6.74059	0.780707	0.615472	0.990304	0.0413238	0
427.5	Arrhythmia (cardiac) NOS	circulatory system	225	6.21766	5.66188	6.74059	0.846969	0.721609	0.994107	0.0421256	0
790	Nonspecific findings on examination of blood	symptoms	172	6.21766	5.66461	6.74059	0.824447	0.684334	0.993247	0.0422283	0
377.3	Optic neuritis/neuropathy	sense organs	36	6.2204	5.66461	6.74059	0.649807	0.428205	0.98609	0.0427865	0
480.3	Pneumonia due to fungus (mycoses)	respiratory	39	6.2204	5.66461	6.74059	0.661061	0.442195	0.988257	0.0436389	0
965.1	Opiates and related narcotics causing adverse effects in therapeutic use	injuries & poisonings	521	6.21492	5.65914	6.73511	0.896583	0.806211	0.997085	0.0440282	0
149.1	Cancer of oropharynx	neoplasms	37	6.2204	5.66461	6.74059	0.662668	0.443609	0.989901	0.0444804	0
519.2	Respiratory complications	respiratory	36	6.2204	5.66461	6.74059	0.64306	0.417831	0.989697	0.0447452	0
587	Kidney replaced by transpant	genitourinary	31	6.2204	5.66461	6.74059	0.62487	0.394769	0.989092	0.0447737	0
185	Cancer of prostate	neoplasms	1871	6.20671	5.63997	6.72964	1.04907	1.00083	1.09963	0.0461188	0
558	Noninfectious gastroenteritis	digestive	801	6.21492	5.65914	6.73511	0.921557	0.850454	0.998604	0.0461458	0
1013	Asphyxia and hypoxemia	other	82	6.2204	5.66461	6.74059	0.754304	0.571212	0.996082	0.0468518	0
217	Vascular hamartomas and non-neoplastic nevi	neoplasms	74	6.2204	5.66461	6.74059	0.749385	0.56364	0.996343	0.0471251	0
592.11	Acute cystitis	genitourinary	34	6.2204	5.66461	6.74059	0.632424	0.402241	0.994328	0.0471891	0
742.9	Other derangement of joint	musculoskeletal	206	6.2204	5.66461	6.74059	0.851295	0.725954	0.998278	0.0475712	0
371	Inflammation of the eye	sense organs	609	6.2204	5.66188	6.74059	0.911125	0.830934	0.999055	0.0476951	0
722.7	Intervertebral disc disorder with myelopathy	musculoskeletal	80	6.2204	5.66461	6.74059	0.759636	0.578655	0.997221	0.0477026	0
395.3	Nonrheumatic tricuspid valve disorders	circulatory system	58	6.2204	5.66461	6.74059	0.710215	0.505555	0.997725	0.0484847	0
303	Psychogenic and somatoform disorders	mental disorders	51	6.2204	5.66461	6.74059	0.712621	0.508444	0.998789	0.0491832	0
366.2	Senile cataract	sense organs	3321	6.18754	5.61259	6.72416	0.959152	0.920107	0.999855	0.0492045	0
735.21	Hammer toe (acquired)	musculoskeletal	245	6.21492	5.66188	6.73785	1.13295	1.00021	1.2833	0.0496084	0
513.8	Disorders of diaphragm	respiratory	30	6.2204	5.66461	6.74059	0.617373	0.380894	1.00067	0.0503183	0
529.1	Glossitis	digestive	42	6.2204	5.66461	6.74059	0.677226	0.458114	1.00114	0.0506711	0
366	Cataract	sense organs	5690	6.1191	5.56879	6.71047	0.969071	0.938938	1.00017	0.0512499	0
292.3	Memory loss	mental disorders	190	6.21492	5.66188	6.74059	0.841429	0.706951	1.00149	0.0519887	0
292.2	Mild cognitive impairment	mental disorders	102	6.2204	5.66461	6.74059	0.77887	0.605317	1.00218	0.0520162	0
427.9	Palpitations	circulatory system	664	6.21492	5.65914	6.73511	0.916609	0.839334	1.001	0.0526546	0
361.2	Retinoschisis and retinal cysts	sense organs	21	6.2204	5.66461	6.74059	0.568836	0.320751	1.0088	0.0536081	0
722	Intervertebral disc disorders	musculoskeletal	867	6.21492	5.65914	6.73511	0.926139	0.856654	1.00126	0.053814	0
530.13	Barrett's esophagus	digestive	648	6.21492	5.65914	6.73511	0.914573	0.834883	1.00187	0.0548822	0
259	Other endocrine disorders	endocrine/metabolic	31	6.2204	5.66461	6.74059	0.643116	0.408042	1.01362	0.0572104	0
573.5	Jaundice (not of newborn)	digestive	120	6.2204	5.66461	6.74059	0.806103	0.645477	1.0067	0.0572943	0
604.1	Redundant prepuce and phimosis/BXO	genitourinary	170	6.21766	5.66461	6.74059	0.837902	0.697956	1.00591	0.0578583	0
172.11	Melanomas of skin	neoplasms	483	6.21492	5.65914	6.73511	0.904417	0.814705	1.00401	0.0594393	0
172.1	Melanomas of skin, dx or hx	neoplasms	483	6.21492	5.65914	6.73511	0.904417	0.814705	1.00401	0.0594393	0
506	Empyema and pneumothorax	respiratory	233	6.21492	5.66188	6.74059	0.863304	0.740932	1.00589	0.0594699	0
913	Toxic effect of venom	injuries & poisonings	38	6.2204	5.66461	6.74059	1.22084	0.991803	1.50276	0.0597932	0
217.1	Nevus, non-neoplastic	neoplasms	72	6.2204	5.66461	6.74059	0.75913	0.569081	1.01265	0.0608653	0
728	Disorders of muscle, ligament, and fascia	musculoskeletal	821	6.21492	5.65914	6.73511	1.06803	0.996998	1.14411	0.0608849	0
686	Other local infections of skin and subcutaneous tissue	dermatologic	513	6.2204	5.66461	6.74059	0.907575	0.81991	1.00461	0.0613233	0
797	Shock	symptoms	53	6.2204	5.66461	6.74059	0.709784	0.495404	1.01693	0.0617008	0
686.2	Impetigo	dermatologic	47	6.2204	5.66461	6.74059	0.715984	0.503986	1.01716	0.0621814	0
433.1	Occlusion and stenosis of precerebral arteries	circulatory system	273	6.21766	5.66188	6.74059	0.868211	0.74827	1.00738	0.0624528	0
41.11	Methicillin sensitive Staphylococcus aureus	infectious diseases	237	6.21766	5.66188	6.74059	0.86271	0.73837	1.00799	0.0629174	0
198.1	Secondary malignancy of lymph nodes	neoplasms	1062	6.21492	5.65914	6.73511	0.934959	0.870864	1.00377	0.063445	0
701.5	Abnormal granulation tissue	dermatologic	41	6.2204	5.66461	6.74059	0.690198	0.466492	1.02118	0.0635825	0
530.14	Reflux esophagitis	digestive	1169	6.21218	5.65092	6.73238	0.938961	0.878509	1.00357	0.0636117	0
225	Benign neoplasm of brain and other parts of nervous system	neoplasms	152	6.21766	5.66461	6.74059	0.833062	0.686787	1.01049	0.0637352	0
224	Benign neoplasm of eye	neoplasms	31	6.2204	5.66461	6.74059	0.632322	0.389359	1.0269	0.063927	0
389.3	Degenerative and vascular disorders of ear	sense organs	61	6.2204	5.66461	6.74059	0.723434	0.513596	1.019	0.0639898	0
374.1	Ectropion or entropion	sense organs	231	6.21492	5.66188	6.74059	0.857636	0.728904	1.0091	0.0642021	0
41.1	Staphylococcus infections	infectious diseases	348	6.21492	5.66188	6.74059	0.88651	0.780019	1.00754	0.0650502	0
284	Aplastic anemia	hematopoietic	96	6.2204	5.66461	6.74059	0.789731	0.613175	1.01712	0.0674823	0
589	Abnormal results of function study of kidney	genitourinary	38	6.2204	5.66461	6.74059	0.673851	0.440841	1.03002	0.0682507	0
295	Schizophrenia and other psychotic disorders	mental disorders	42	6.2204	5.66461	6.74059	0.702623	0.48078	1.02683	0.0682736	0
530.5	Disorders of esophageal motility	digestive	122	6.21766	5.66461	6.74059	0.815838	0.655422	1.01551	0.0684335	0
471	Nasal polyps	respiratory	182	6.21766	5.66461	6.74059	0.855735	0.723555	1.01206	0.0687712	0
369.2	Eye infection, viral	sense organs	46	6.2204	5.66461	6.74059	0.708539	0.488718	1.02723	0.0690376	0
801	Fracture of ankle and foot	injuries & poisonings	136	6.21766	5.66461	6.74059	1.15159	0.989009	1.3409	0.0691186	0
80	Postoperative infection	infectious diseases	478	6.21492	5.65914	6.73785	0.905426	0.813348	1.00793	0.0694282	0
371.3	Inflammation of eyelids	sense organs	520	6.21766	5.66188	6.74059	0.912435	0.826153	1.00773	0.0705919	0
722.6	Degeneration of intervertebral disc	musculoskeletal	488	6.21492	5.65914	6.73511	0.907212	0.816091	1.00851	0.0713741	0
686.1	Carbuncle and furuncle	dermatologic	342	6.21766	5.66188	6.74059	0.892921	0.789272	1.01018	0.0720137	0
200.1	Polycythemia vera	neoplasms	53	6.2204	5.66461	6.74059	0.724835	0.510418	1.02932	0.0721073	0
602	Other disorders of prostate	genitourinary	182	6.21766	5.66188	6.74059	1.1258	0.988731	1.28188	0.073635	0
758	Chromosomal anomalies and genetic disorders	congenital anomalies	21	6.2204	5.66461	6.74059	0.608726	0.353147	1.04927	0.073965	0
134	Helminthiases	infectious diseases	27	6.2204	5.66461	6.74059	1.22287	0.980324	1.52543	0.0744591	0
287.31	Primary thrombocytopenia	hematopoietic	67	6.2204	5.66461	6.74059	0.763661	0.567149	1.02826	0.0756736	0
751.2	Congenital anomalies of urinary system	congenital anomalies	81	6.2204	5.66461	6.74059	0.785317	0.600779	1.02654	0.0770102	0
153	Colorectal cancer	neoplasms	781	6.21492	5.65914	6.73511	0.927756	0.853678	1.00826	0.077368	0
527.2	Sialoadenitis	digestive	58	6.2204	5.66461	6.74059	0.740598	0.530698	1.03352	0.0773826	0
244.2	Acquired hypothyroidism	endocrine/metabolic	46	6.2204	5.66461	6.74059	0.717349	0.495831	1.03783	0.0779187	0
740.11	Osteoarthrosis, localized, primary	musculoskeletal	983	6.21218	5.65092	6.73238	1.06334	0.993051	1.13861	0.0783889	0
961	Poisoning by other anti-infectives	injuries & poisonings	197	6.21766	5.66188	6.74059	0.857772	0.722884	1.01783	0.0788305	0
740.12	Osteoarthrosis, localized, secondary	musculoskeletal	178	6.21766	5.66188	6.74059	1.12898	0.986122	1.29253	0.0788319	0
429.3	Symptoms involving cardiovascular system	circulatory system	37	6.2204	5.66461	6.74059	0.689418	0.455049	1.0445	0.0793314	0
349	Other and unspecified disorders of the nervous system	neurological	72	6.2204	5.66461	6.74059	0.768771	0.572856	1.03169	0.0797559	0
528.3	Cellulitis and abscess of oral soft tissues	digestive	21	6.2204	5.66461	6.74059	0.620018	0.363192	1.05845	0.0798121	0
614.5	Inflammatory disease of cervix, vagina, and vulva	genitourinary	153	6.21766	5.66461	6.74059	0.841536	0.693799	1.02073	0.079838	0
529	Diseases and other conditions of the tongue	digestive	178	6.21766	5.66461	6.74059	0.855642	0.71788	1.01984	0.0817505	0
715.2	Ankylosing spondylitis	musculoskeletal	75	6.2204	5.66461	6.74059	0.782919	0.594224	1.03153	0.0819792	0
172	Skin cancer	neoplasms	1684	6.20671	5.64271	6.73238	0.952218	0.900867	1.0065	0.0834392	0
870.6	Open wound of neck	injuries & poisonings	64	6.22177	5.66461	6.74059	1.17504	0.977871	1.41196	0.0852181	0
365.1	Open-angle glaucoma	sense organs	398	6.21492	5.65914	6.73511	0.901221	0.800517	1.01459	0.0853731	0
282	Hereditary hemolytic anemias	hematopoietic	58	6.2204	5.66461	6.74059	0.760438	0.556531	1.03905	0.0855358	0
189.11	Malignant neoplasm of kidney, except pelvis	neoplasms	170	6.21766	5.66461	6.74059	0.84989	0.705857	1.02331	0.0860312	0
189.1	Cancer of kidney and renal pelvis	neoplasms	174	6.21766	5.66461	6.74059	0.85162	0.708748	1.02329	0.086488	0
345.11	Generalized convulsive epilepsy	neurological	37	6.2204	5.66461	6.74059	0.700573	0.466388	1.05235	0.0864968	0
253	Disorders of the pituitary gland and its hypothalamic control	endocrine/metabolic	127	6.21766	5.66461	6.74059	0.830996	0.672344	1.02709	0.0867662	0
690.1	Seborrheic dermatitis	dermatologic	654	6.21492	5.65914	6.73511	0.925925	0.847758	1.0113	0.0872168	0
155	Cancer of liver and intrahepatic bile duct	neoplasms	109	6.2204	5.66461	6.74059	0.80898	0.634403	1.0316	0.0874233	0
455	Hemorrhoids	circulatory system	3453	6.18754	5.61259	6.72416	0.968242	0.932977	1.00484	0.088213	0
1001	Foreign body injury	other	121	6.2204	5.66461	6.74059	0.83207	0.673283	1.02831	0.0888304	0
615	Endometriosis	genitourinary	132	6.21766	5.66188	6.74059	0.842051	0.690317	1.02714	0.0899145	0
870.2	Open wound of ear	injuries & poisonings	20	6.2204	5.66461	6.74059	1.23601	0.966944	1.57995	0.0907219	0
365	Glaucoma	sense organs	1302	6.21218	5.64545	6.73238	0.946285	0.887628	1.00882	0.0908238	0
241.2	Nontoxic multinodular goiter	endocrine/metabolic	88	6.2204	5.66461	6.74059	0.797026	0.612571	1.03702	0.0911671	0
225.1	Benign neoplasm of brain, cranial nerves, meninges	neoplasms	144	6.21766	5.66461	6.74059	0.843623	0.69186	1.02868	0.0928495	0
381.2	Eustachian tube disorders	sense organs	235	6.21766	5.66461	6.74059	0.881576	0.760368	1.0221	0.094872	0
483	Acute bronchitis and bronchiolitis	respiratory	152	6.22587	5.66461	6.74059	0.848089	0.69803	1.03041	0.0972251	0
690	Erythematosquamous dermatosis	dermatologic	655	6.21492	5.65914	6.73511	0.928833	0.850597	1.01426	0.100077	0
1008	Crushing or internal injury to organs	other	98	6.2204	5.66461	6.74059	1.14572	0.974201	1.34745	0.100161	0
333.2	Myoclonus	neurological	22	6.2204	5.66461	6.74059	0.630306	0.363329	1.09346	0.100573	0
575.9	Nonspecific abnormal findings on radiological and other examination of biliary tract	digestive	76	6.2204	5.66461	6.74059	0.785499	0.588514	1.04842	0.101215	0
550.5	Ventral hernia	digestive	364	6.21492	5.65914	6.74059	0.901191	0.79576	1.02059	0.101239	0
202	Cancer of other lymphoid, histiocytic tissue	neoplasms	379	6.21492	5.66188	6.73511	0.905583	0.803823	1.02023	0.10295	0
706	Diseases of sebaceous glands	dermatologic	664	6.21492	5.65914	6.74059	0.930456	0.852948	1.01501	0.104312	0
598	Abnormal findings on examination of urine	genitourinary	61	6.2204	5.66461	6.74059	0.771229	0.562921	1.05662	0.105853	0
598.9	Other nonspecific findings on examination of urine	genitourinary	61	6.2204	5.66461	6.74059	0.771236	0.562927	1.05663	0.105866	0
420.22	Chronic pericarditis	circulatory system	51	6.2204	5.66461	6.74059	0.748561	0.526798	1.06368	0.106186	0
689	Disorder of skin and subcutaneous tissue NOS	dermatologic	1937	6.21218	5.64545	6.73511	0.959384	0.912289	1.00891	0.106408	0
709.3	Systemic sclerosis	dermatologic	22	6.2204	5.66461	6.74059	0.629567	0.358759	1.10479	0.106822	0
742.2	Pathological, developmental or recurrent dislocation	musculoskeletal	43	6.2204	5.66461	6.74059	1.20195	0.961091	1.50316	0.106932	0
348.9	Other conditions of brain, NOS	neurological	93	6.2204	5.66461	6.74059	0.813932	0.633437	1.04586	0.107521	0
427.2	Atrial fibrillation and flutter	circulatory system	1578	6.21218	5.64271	6.73238	0.952501	0.897553	1.01081	0.108444	0
695.4	Lupus (localized and systemic)	dermatologic	43	6.2204	5.66461	6.74059	0.732924	0.501229	1.07172	0.109003	0
593	Hematuria	genitourinary	923	6.21492	5.65914	6.73238	0.940696	0.872868	1.01379	0.109343	0
696.41	Psoriasis vulgaris	dermatologic	364	6.21492	5.66188	6.74059	0.905499	0.801806	1.0226	0.109651	0
564.8	Abnormal findings on exam of gastrointestinal tract/ abdominal area	digestive	370	6.21492	5.66188	6.74059	0.90524	0.800866	1.02322	0.111209	0
715	Other inflammatory spondylopathies	musculoskeletal	338	6.21492	5.66188	6.74059	0.899346	0.789099	1.02499	0.111843	0
805	Fracture of vertebral column without mention of spinal cord injury	injuries & poisonings	292	6.21492	5.66188	6.74059	0.895168	0.780922	1.02613	0.111896	0
628	Ovarian cyst	genitourinary	274	6.21492	5.66188	6.74059	0.892838	0.776364	1.02679	0.111988	0
860	Bone marrow or stem cell transplant	neoplasms	70	6.2204	5.66461	6.74059	0.803065	0.61158	1.0545	0.114541	0
368.9	Subjective visual disturbances	sense organs	95	6.2204	5.66461	6.74059	0.823654	0.647129	1.04833	0.114927	0
597	Other disorders of urethra and urinary tract	genitourinary	386	6.21492	5.65914	6.73511	0.910629	0.810184	1.02353	0.116415	0
255.1	Adrenal hyperfunction	endocrine/metabolic	29	6.2204	5.66461	6.74059	0.677907	0.416948	1.10219	0.116975	0
495	Asthma	respiratory	2150	6.19849	5.63176	6.72964	0.962528	0.917631	1.00962	0.1171	0
915	Superficial injury without mention of infection	injuries & poisonings	1092	6.21492	5.6564	6.73511	0.946874	0.884369	1.0138	0.117182	0
204.12	Lymphoid leukemia, chronic	neoplasms	94	6.2204	5.66461	6.74059	0.816795	0.633686	1.05282	0.118156	0
368.2	Diplopia and disorders of binocular vision	sense organs	177	6.21766	5.66461	6.74059	0.866464	0.723795	1.03726	0.11841	0
228	Hemangioma and lymphangioma, any site	neoplasms	206	6.21766	5.66461	6.74059	0.880215	0.749625	1.03356	0.119432	0
478	Throat pain	respiratory	34	6.2204	5.66461	6.74059	0.715746	0.469673	1.09074	0.119738	0
250.1	Type 1 diabetes	endocrine/metabolic	163	6.21766	5.66461	6.74059	0.862675	0.715494	1.04013	0.121694	0
53.1	Herpes zoster with nervous system complications	infectious diseases	28	6.2204	5.66461	6.74059	0.683616	0.421924	1.10762	0.122387	0
204.2	Myeloid leukemia	neoplasms	80	6.2204	5.66461	6.74059	0.804504	0.610112	1.06083	0.123198	0
339	Other headache syndromes	neurological	838	6.21492	5.6564	6.73511	0.941046	0.871058	1.01666	0.123324	0
612.2	Hypertrophy of breast (Gynecomastia)	genitourinary	29	6.2204	5.66461	6.74059	0.698397	0.442299	1.10278	0.123514	0
728.71	Contracture of palmar fascia [Dupuytren's disease]	musculoskeletal	550	6.21492	5.65914	6.73511	1.06769	0.982304	1.1605	0.123528	0
303.3	Psychogenic disorder	mental disorders	33	6.2204	5.66461	6.74059	0.722423	0.477493	1.09299	0.123786	0
681.1	Cellulitis and abscess of fingers/toes	dermatologic	148	6.22313	5.66461	6.74059	1.12495	0.967458	1.30808	0.126008	0
695.9	Unspecified erythematous condition	dermatologic	97	6.2204	5.66461	6.74059	0.824796	0.644153	1.0561	0.126707	0
218.2	Other benign neoplasm of uterus	neoplasms	24	6.2204	5.66461	6.74059	0.693172	0.432785	1.11022	0.127285	0
442.2	Aneurysm of iliac artery	circulatory system	35	6.2204	5.66461	6.74059	0.719733	0.469948	1.10228	0.130485	0
320	Meningitis	neurological	33	6.2204	5.66461	6.74059	0.713028	0.459464	1.10653	0.131425	0
562	Diverticulosis and diverticulitis	digestive	23	6.2204	5.66461	6.74059	0.653505	0.375755	1.13656	0.131911	0
242.1	Graves' disease	endocrine/metabolic	76	6.2204	5.66461	6.74059	0.812526	0.620189	1.06451	0.131976	0
726.3	Bursitis	musculoskeletal	254	6.22587	5.66461	6.74059	1.09516	0.972891	1.2328	0.132334	0
280.2	Iron deficiency anemia secondary to blood loss (chronic)	hematopoietic	49	6.2204	5.66461	6.74059	0.771981	0.550841	1.0819	0.132881	0
750	Digestive congenital anomalies	congenital anomalies	129	6.21766	5.66461	6.74059	0.849511	0.68668	1.05095	0.133042	0
528.7	Sialolithiasis	digestive	22	6.2204	5.66461	6.74059	0.666067	0.391427	1.1334	0.134065	0
70.4	Chronic hepatitis	infectious diseases	36	6.2204	5.66461	6.74059	0.726653	0.478495	1.10351	0.134159	0
286.8	Hypercoagulable state	hematopoietic	71	6.2204	5.66461	6.74059	0.800884	0.598506	1.07169	0.13516	0
286.81	Primary hypercoagulable state	hematopoietic	71	6.2204	5.66461	6.74059	0.800884	0.598506	1.07169	0.13516	0
519.9	Symptoms involving respiratory system and other chest symptoms	respiratory	42	6.2204	5.66461	6.74059	0.750909	0.51557	1.09367	0.135377	0
378.2	Nystagmus and other irregular eye movements	sense organs	48	6.2204	5.66461	6.74059	0.759127	0.528609	1.09017	0.135587	0
159.2	Malignant neoplasm of small intestine, including duodenum	neoplasms	38	6.2204	5.66461	6.74059	0.735549	0.490124	1.10387	0.13811	0
614.3	Pelvic inflammatory disease (PID)	genitourinary	41	6.2204	5.66461	6.74059	0.755916	0.522171	1.09429	0.138193	0
752.1	Neural tube defects	congenital anomalies	79	6.21766	5.66461	6.74059	1.16162	0.952858	1.41612	0.138284	0
433.5	Cerebral aneurysm	circulatory system	54	6.2204	5.66461	6.74059	0.778724	0.559079	1.08466	0.139064	0
367	Disorders of refraction and accommodation; blindness and low vision	sense organs	1267	6.21218	5.64545	6.73238	0.952005	0.891688	1.0164	0.140801	0
227.2	Benign neoplasm of parathyroid gland	neoplasms	78	6.21766	5.66461	6.74059	0.81474	0.62019	1.07032	0.141077	0
289.5	Diseases of spleen	hematopoietic	123	6.2204	5.66461	6.74059	0.84848	0.681725	1.05602	0.1411	0
500	Lung disease due to external agents	respiratory	79	6.2204	5.66461	6.74059	0.802606	0.598827	1.07573	0.141165	0
528.6	Leukoplakia of oral mucosa	digestive	39	6.2204	5.66461	6.74059	0.746532	0.505403	1.1027	0.141901	0
300.11	Generalized anxiety disorder	mental disorders	39	6.2204	5.66461	6.74059	0.751422	0.512332	1.10209	0.1436	0
394.2	Mitral valve disease	circulatory system	58	6.2204	5.66461	6.74059	0.785984	0.568768	1.08616	0.144513	0
425.12	Other hypertrophic cardiomyopathy	circulatory system	47	6.2204	5.66461	6.74059	0.768366	0.539103	1.09513	0.145018	0
706.2	Sebaceous cyst	dermatologic	646	6.21492	5.65914	6.74059	0.936737	0.857899	1.02282	0.145128	0
430.2	Intracerebral hemorrhage	circulatory system	155	6.2204	5.66461	6.74059	0.864827	0.711293	1.0515	0.145297	0
250.13	Type 1 diabetes with ophthalmic manifestations	endocrine/metabolic	42	6.2204	5.66461	6.74059	0.757022	0.520074	1.10192	0.146153	0
599.6	Oliguria and anuria	genitourinary	27	6.2204	5.66461	6.74059	0.695027	0.425073	1.13642	0.147005	0
755.1	Congenital deformities of feet	congenital anomalies	25	6.2204	5.66461	6.74059	1.231	0.929521	1.63026	0.147049	0
315	Develomental delays and disorders	mental disorders	94	6.2204	5.66461	6.74059	0.830265	0.645443	1.06801	0.147668	0
286	Coagulation defects	hematopoietic	125	6.2204	5.66461	6.74059	0.854026	0.68954	1.05775	0.148287	0
454.11	Varicose veins of lower extremity, symptomtic	circulatory system	171	6.21766	5.66461	6.74059	1.1133	0.962443	1.2878	0.148545	0
78	Viral warts & HPV	infectious diseases	112	6.21766	5.66461	6.74059	0.852741	0.68677	1.05882	0.149184	0
681.7	Cellulitis and abscess of trunk	dermatologic	105	6.2204	5.66461	6.74059	0.838237	0.659532	1.06536	0.149189	0
617	Disorders secondary to childbirth, surgery, trauma	genitourinary	78	6.2204	5.66461	6.74059	0.818175	0.622889	1.07469	0.149219	0
614.51	Cervicitis and endocervicitis	genitourinary	27	6.2204	5.66461	6.74059	0.715066	0.451518	1.13245	0.152794	0
381	Otitis media and Eustachian tube disorders	sense organs	497	6.21766	5.66188	6.74059	0.929977	0.841843	1.02734	0.152992	0
627.3	Postmenopausal atrophic vaginitis	genitourinary	295	6.21766	5.66188	6.74059	0.906212	0.791484	1.03757	0.153889	0
426.25	Other heart block	circulatory system	28	6.2204	5.66461	6.74059	0.700689	0.428185	1.14662	0.156926	0
1007	Injury to blood vessels	other	36	6.2204	5.66461	6.74059	1.18512	0.936053	1.50045	0.158253	0
741.5	Hemarthrosis	musculoskeletal	23	6.2204	5.66461	6.74059	0.673058	0.38795	1.16769	0.158994	0
365.2	Primary angle-closure glaucoma	sense organs	163	6.21766	5.66188	6.74059	1.11565	0.957593	1.2998	0.16031	0
362.2	Degeneration of macula and posterior pole of retina	sense organs	1036	6.21218	5.65092	6.73238	0.947609	0.878946	1.02164	0.160847	0
362.29	Macular degeneration (senile) of retina NOS	sense organs	1036	6.21218	5.65092	6.73238	0.947609	0.878946	1.02164	0.160847	0
531.4	Peptic ulcer, site unspecified	digestive	41	6.2204	5.66461	6.74059	0.749474	0.500748	1.12174	0.161033	0
870	Open wounds of head; neck; and trunk	injuries & poisonings	530	6.21492	5.65914	6.73511	0.931146	0.842671	1.02891	0.161372	0
740.2	Osteoarthrosis, generalized	musculoskeletal	1354	6.21218	5.64271	6.73238	1.04452	0.982259	1.11074	0.164788	0
569.2	Gastrointestinal complications	digestive	94	6.2204	5.66461	6.74059	0.84081	0.657818	1.07471	0.16617	0
362	Other retinal disorders	sense organs	1405	6.21218	5.64271	6.73238	0.956658	0.898196	1.01893	0.168441	0
172.2	Other non-epithelial cancer of skin	neoplasms	2269	6.20123	5.63176	6.72964	0.967293	0.922481	1.01428	0.169437	0
348.4	Cerebral cysts	neurological	26	6.2204	5.66461	6.74059	0.724543	0.457107	1.14845	0.170366	0
622.1	Polyp of corpus uteri	genitourinary	426	6.21492	5.65914	6.73511	0.925942	0.828576	1.03475	0.174668	0
380.4	Impacted cerumen	sense organs	164	6.22587	5.67009	6.74059	1.10718	0.95507	1.28351	0.176923	0
527	Diseases of the salivary glands	digestive	99	6.2204	5.66461	6.74059	0.847529	0.666216	1.07819	0.17798	0
695.3	Rosacea	dermatologic	216	6.2204	5.66461	6.74059	0.899902	0.771853	1.04919	0.17806	0
364.5	Corneal dystrophy	sense organs	95	6.2204	5.66461	6.74059	0.837427	0.646522	1.0847	0.178934	0
601.11	Acute prostatitis	genitourinary	52	6.2204	5.66461	6.74059	0.805857	0.587774	1.10485	0.180036	0
450	Noninfectious disorders of lymphatic channels	circulatory system	208	6.21766	5.66461	6.74059	0.891177	0.752944	1.05479	0.18034	0
565.1	Anal and rectal polyp	digestive	1259	6.21218	5.64545	6.73238	0.958633	0.901144	1.01979	0.180598	0
1000	Burns	other	85	6.2204	5.66461	6.74059	1.13835	0.941318	1.37663	0.181442	0
204.21	Myeloid leukemia, acute	neoplasms	62	6.2204	5.66461	6.74059	0.806144	0.587647	1.10588	0.181548	0
250.4	Abnormal glucose	endocrine/metabolic	670	6.21492	5.65914	6.73785	1.0583	0.973638	1.15033	0.182859	0
117.4	Aspergillosis	infectious diseases	31	6.2204	5.66461	6.74059	0.747135	0.486189	1.14814	0.183584	0
614.54	Abscess or ulceration of vulva	genitourinary	24	6.2204	5.66461	6.74059	0.695025	0.406523	1.18827	0.183665	0
304	Adjustment reaction	mental disorders	26	6.2204	5.66461	6.74059	0.719429	0.442621	1.16935	0.183945	0
961.1	Poisoning/allergy of sulfonamides	injuries & poisonings	126	6.21766	5.66461	6.74059	0.865417	0.698903	1.0716	0.184938	0
750.2	Lower gastrointestinal congenital anomalies	congenital anomalies	59	6.2204	5.66461	6.74059	0.809333	0.591129	1.10808	0.186932	0
500.2	Pneumoconiosis	respiratory	44	6.2204	5.66461	6.74059	0.765287	0.51342	1.14071	0.18901	0
710.1	Osteomyelitis	musculoskeletal	45	6.22313	5.66461	6.74059	0.783521	0.543808	1.1289	0.190446	0
526.1	Cysts of the jaws	digestive	43	6.2204	5.66461	6.74059	0.786868	0.54925	1.12729	0.191291	0
751.11	Congenital anomalies of female genital organs	congenital anomalies	31	6.2204	5.66461	6.74059	1.2278	0.902496	1.67036	0.191304	0
1100	Family history	other	946	6.21218	5.65092	6.73238	0.952737	0.885608	1.02495	0.194024	0
255.2	Adrenal hypofunction	endocrine/metabolic	64	6.2204	5.66461	6.74059	0.821709	0.610853	1.10535	0.19431	0
255.21	Glucocorticoid deficiency	endocrine/metabolic	64	6.2204	5.66461	6.74059	0.821709	0.610853	1.10535	0.19431	0
610.1	Cystic mastopathy	genitourinary	59	6.2204	5.66461	6.74059	0.820519	0.608475	1.10646	0.194703	0
333.1	Essential tremor	neurological	86	6.2204	5.66461	6.74059	0.837488	0.640294	1.09541	0.195431	0
425.1	Primary/intrinsic cardiomyopathies	circulatory system	246	6.21492	5.66188	6.74059	0.90555	0.778373	1.05351	0.198823	0
427.1	Paroxysmal tachycardia, unspecified	circulatory system	503	6.21492	5.65914	6.73511	0.935355	0.844388	1.03612	0.200474	0
723	Other disorders of cervical region	musculoskeletal	43	6.2204	5.66461	6.74059	0.791276	0.552636	1.13296	0.201141	0
153.3	Malignant neoplasm of rectum, rectosigmoid junction, and anus	neoplasms	347	6.21766	5.66188	6.74059	0.923106	0.816397	1.04376	0.201755	0
150	Cancer of esophagus	neoplasms	151	6.2204	5.66461	6.74059	0.880984	0.725202	1.07023	0.201843	0
380.1	Otitis externa	sense organs	456	6.2204	5.66461	6.74059	0.934479	0.842101	1.03699	0.201944	0
599.9	Other abnormality of urination	genitourinary	100	6.21766	5.66461	6.74059	0.8578	0.677436	1.08619	0.202826	0
539	Bariatric surgery	digestive	164	6.21766	5.66461	6.74059	0.887665	0.738773	1.06656	0.203357	0
348.7	Coma	neurological	68	6.2204	5.66461	6.74059	0.830207	0.62233	1.10752	0.205707	0
750.21	Congenital anomalies of intestine	congenital anomalies	37	6.2204	5.66461	6.74059	0.771383	0.515284	1.15477	0.207331	0
253.7	Other disorders of neurohypophysis	endocrine/metabolic	53	6.2204	5.66461	6.74059	0.80838	0.58046	1.12579	0.208101	0
151	Cancer of stomach	neoplasms	122	6.2204	5.66461	6.74059	0.868305	0.696621	1.0823	0.208996	0
433.11	Occlusion of cerebral arteries, with cerebral infarction	circulatory system	26	6.2204	5.66461	6.74059	1.18486	0.90799	1.54616	0.211607	0
172.3	Carcinoma in situ of skin	neoplasms	187	6.21766	5.66188	6.74059	0.895521	0.753146	1.06481	0.211618	0
364.2	Corneal edema	sense organs	22	6.2204	5.66461	6.74059	0.710415	0.414326	1.2181	0.213934	0
246	Other disorders of thyroid	endocrine/metabolic	97	6.2204	5.66461	6.74059	0.852302	0.660491	1.09982	0.219237	0
368.4	Visual field defects	sense organs	93	6.2204	5.66461	6.74059	0.857063	0.669218	1.09764	0.221728	0
374.3	Ptosis of eyelid	sense organs	227	6.21492	5.66188	6.74059	0.904936	0.770842	1.06236	0.222184	0
599.8	Other symptoms involving urinary system	genitourinary	318	6.21492	5.66188	6.73785	0.923795	0.813392	1.04918	0.222234	0
378.5	Paralytic strabismus	sense organs	56	6.2204	5.66461	6.74059	0.819221	0.594721	1.12847	0.222345	0
371.1	Uveitis, noninfectious or NOS	sense organs	91	6.2204	5.66461	6.74059	0.85571	0.666166	1.09918	0.22257	0
603.1	Hydrocele	genitourinary	153	6.21766	5.66461	6.74059	1.0929	0.947192	1.26101	0.223678	0
286.12	Congenital deficiency of other clotting factors (including factor VII)	hematopoietic	33	6.2204	5.66461	6.74059	1.18015	0.90332	1.5418	0.224574	0
949	Allergies, other	injuries & poisonings	134	6.2204	5.66461	6.74059	0.883184	0.722496	1.07961	0.22537	0
352	Disorders of other cranial nerves	neurological	227	6.21766	5.66188	6.74059	0.909029	0.77866	1.06123	0.227206	0
395.4	Nonrheumatic pulmonary valve disorders	circulatory system	85	6.2204	5.66461	6.74059	0.852677	0.656938	1.10674	0.231006	0
530.9	Heartburn	digestive	250	6.21492	5.66188	6.74059	0.915583	0.792361	1.05797	0.231746	0
705	Disorders of sweat glands	dermatologic	37	6.22587	5.66461	6.74059	1.16923	0.904211	1.51193	0.233196	0
613.8	Other specified disorders of breast	genitourinary	28	6.2204	5.66461	6.74059	0.750194	0.467228	1.20453	0.234163	0
618.6	Vaginal enterocele, congenital or acquired	genitourinary	49	6.2204	5.66461	6.74059	0.806591	0.56309	1.15539	0.241107	0
202.2	Non-Hodgkins lymphoma	neoplasms	300	6.21492	5.66188	6.7399	0.924003	0.809187	1.05511	0.24299	0
619.1	Noninflammatory disorders of ovary, fallopian tube, and broad ligament	genitourinary	86	6.2204	5.66461	6.74059	0.863429	0.67475	1.10487	0.243108	0
110.2	Dermatomycoses	infectious diseases	129	6.2204	5.66461	6.74059	1.10165	0.936212	1.29633	0.243591	0
702.1	Actinic keratosis	dermatologic	962	6.21492	5.65914	6.73511	1.04112	0.972756	1.11429	0.244879	0
395.2	Nonrheumatic aortic valve disorders	circulatory system	662	6.21492	5.65914	6.73511	0.945281	0.85963	1.03947	0.245559	0
601	Inflammatory diseases of prostate	genitourinary	310	6.21766	5.66188	6.74059	0.928094	0.818145	1.05282	0.246082	0
723.1	Torticollis	musculoskeletal	40	6.2204	5.66461	6.74059	0.805455	0.558751	1.16109	0.246251	0
939	Atopic/contact dermatitis due to other or unspecified	dermatologic	1003	6.21492	5.65914	6.74059	1.03997	0.973196	1.11132	0.247066	0
465.4	Acute laryngitis and tracheitis	respiratory	83	6.22587	5.66461	6.74059	0.857579	0.661073	1.1125	0.247235	0
555.1	Regional enteritis	digestive	131	6.21766	5.66461	6.74059	0.890553	0.731554	1.08411	0.248033	0
830	Dislocation	injuries & poisonings	159	6.21766	5.66461	6.74059	1.09268	0.939554	1.27076	0.249908	0
427.22	Atrial flutter	circulatory system	275	6.21492	5.66188	6.74059	1.07648	0.949332	1.22066	0.250483	0
396	Abnormal heart sounds	circulatory system	355	6.21492	5.65914	6.73785	0.928543	0.817796	1.05429	0.252575	0
717	Polymyalgia Rheumatica	musculoskeletal	454	6.21492	5.65914	6.73511	0.935518	0.834426	1.04886	0.253283	0
597.1	Urethral stricture (not specified as infectious)	genitourinary	318	6.21492	5.66188	6.73785	0.928339	0.817051	1.05478	0.25374	0
741	Symptoms and disorders of the joints	musculoskeletal	513	6.21492	5.65914	6.73785	0.941839	0.849358	1.04439	0.255829	0
569.1	Toxic gastroenteritis and colitis	digestive	110	6.2204	5.66461	6.74059	0.876688	0.698389	1.10051	0.25662	0
425	Cardiomyopathy	circulatory system	248	6.21492	5.66188	6.74059	0.916982	0.789404	1.06518	0.256846	0
618.2	Uterine/Uterovaginal prolapse	genitourinary	388	6.21492	5.65914	6.74059	1.06677	0.953642	1.19332	0.258437	0
433.12	Cerebral atherosclerosis	circulatory system	58	6.2204	5.66461	6.74059	0.827215	0.595052	1.14996	0.259055	0
497	Bronchitis	respiratory	69	6.2204	5.66461	6.74059	0.842571	0.625732	1.13455	0.259153	0
579.8	Nonspecific abnormal findings in stool contents	digestive	551	6.21492	5.65914	6.73511	0.946606	0.860234	1.04165	0.260996	0
474.1	Acute tonsillitis	respiratory	127	6.22587	5.66461	6.74059	0.89299	0.732263	1.089	0.263617	0
331.1	Hydrocephalus	neurological	103	6.2204	5.66461	6.74059	0.876931	0.696454	1.10418	0.263976	0
287.1	Spontaneous ecchymoses	hematopoietic	44	6.2204	5.66461	6.74059	0.814046	0.566995	1.16874	0.264872	0
916	Contusion	injuries & poisonings	281	6.21629	5.66188	6.74059	0.924041	0.804002	1.062	0.265839	0
560.2	Impaction of intestine	digestive	63	6.2204	5.66461	6.74059	0.842871	0.622656	1.14097	0.268556	0
430	Intracranial hemorrhage	circulatory system	303	6.21766	5.66461	6.74059	0.927431	0.811316	1.06016	0.269637	0
618	Genital prolapse	genitourinary	794	6.21492	5.6564	6.73511	1.04566	0.965804	1.13211	0.270678	0
706.1	Acne	dermatologic	29	6.2204	5.66461	6.74059	0.786952	0.51376	1.20541	0.27079	0
601.8	Other inflammatory disorders of male genital organs	genitourinary	27	6.2204	5.66461	6.74059	0.764541	0.474048	1.23304	0.270924	0
604	Disorders of penis	genitourinary	177	6.21766	5.66461	6.74059	0.911185	0.771782	1.07577	0.272264	0
530.6	Diverticulum of esophagus, acquired	digestive	40	6.2204	5.66461	6.74059	0.806878	0.549644	1.1845	0.273286	0
269	Proteinuria	endocrine/metabolic	38	6.2204	5.66461	6.74059	0.801631	0.539272	1.19163	0.274321	0
465.2	Acute pharyngitis	respiratory	339	6.21766	5.66188	6.74059	0.935246	0.829196	1.05486	0.275621	0
803	Fracture of upper limb	injuries & poisonings	1127	6.21218	5.65092	6.73238	1.03609	0.971977	1.10444	0.276639	0
819	Skull and face fracture and other intercranial injury	injuries & poisonings	200	6.21766	5.66461	6.74059	0.917503	0.785316	1.07194	0.278034	0
446.9	Arteritis NOS	circulatory system	69	6.2204	5.66461	6.74059	0.849248	0.632111	1.14097	0.2781	0
800.3	Fracture of tibia and fibula	injuries & poisonings	186	6.21766	5.66393	6.74059	1.0854	0.935958	1.25869	0.278256	0
756	Other congenital musculoskeletal anomalies	congenital anomalies	156	6.21766	5.66461	6.74059	0.899844	0.743259	1.08942	0.279283	0
274.2	Crystal arthropathies	endocrine/metabolic	63	6.2204	5.66461	6.74059	0.843206	0.61816	1.15018	0.281641	0
962.3	Hormones and synthetic substitutes causing adverse effects in therapeutic use	injuries & poisonings	74	6.2204	5.66461	6.74059	0.859445	0.651839	1.13317	0.282946	0
362.31	Separation of retinal layers	sense organs	153	6.21766	5.66461	6.74059	0.905804	0.755701	1.08572	0.284505	0
709.7	Unspecified diffuse connective tissue disease	dermatologic	28	6.2204	5.66461	6.74059	0.783571	0.501083	1.22531	0.284985	0
379.4	Anomalies of pupillary function	sense organs	34	6.2204	5.66461	6.74059	0.794503	0.520463	1.21283	0.286473	0
526.5	Inflammatory conditions of jaw	digestive	23	6.2204	5.66461	6.74059	0.754923	0.450161	1.26601	0.286521	0
601.12	Chronic prostatitis	genitourinary	115	6.2204	5.66461	6.74059	1.09535	0.926303	1.29525	0.286929	0
479	Other upper respiratory disease	respiratory	367	6.21492	5.65914	6.74059	0.938512	0.83486	1.05503	0.287881	0
426.24	Atrioventricular block, complete	circulatory system	203	6.21766	5.66188	6.74059	0.911284	0.767773	1.08162	0.287981	0
257.1	Testicular hypofunction	endocrine/metabolic	31	6.2204	5.66461	6.74059	1.14445	0.892001	1.46835	0.288628	0
257	Testicular dysfunction	endocrine/metabolic	31	6.2204	5.66461	6.74059	1.14441	0.891935	1.46836	0.288826	0
612	Breast conditions, congenital or relating to hormones	genitourinary	32	6.2204	5.66461	6.74059	0.797527	0.524678	1.21227	0.289617	0
402	Elevated blood pressure reading without diagnosis of hypertension	circulatory system	337	6.2204	5.66461	6.74059	0.935105	0.825269	1.05956	0.292586	0
701.3	Circumscribed scleroderma	dermatologic	131	6.21766	5.66461	6.74059	0.897062	0.731878	1.09953	0.295475	0
276.8	Polydipsia	endocrine/metabolic	23	6.2204	5.66461	6.74059	0.763605	0.460565	1.26604	0.295784	0
333.4	Torsion dystonia	neurological	44	6.2204	5.66461	6.74059	0.82745	0.578802	1.18291	0.298929	0
741.2	Stiffness of joint	musculoskeletal	48	6.2204	5.66461	6.74059	1.14415	0.886719	1.47632	0.300447	0
764	Sciatica	symptoms	620	6.21492	5.65914	6.74059	1.04568	0.960845	1.13802	0.300781	0
701	Other hypertrophic and atrophic conditions of skin	dermatologic	728	6.21492	5.65914	6.73511	0.95699	0.880504	1.04012	0.300946	0
191	Manlignant and unknown neoplasms of brain and nervous system	neoplasms	135	6.2204	5.66461	6.74059	0.900201	0.737286	1.09911	0.301989	0
474	Acute and chronic tonsillitis	respiratory	203	6.22587	5.66461	6.74059	0.922624	0.791292	1.07575	0.303991	0
155.1	Malignant neoplasm of liver, primary	neoplasms	40	6.2204	5.66461	6.74059	0.811048	0.543444	1.21043	0.305293	0
747.11	Cardiac shunt/ heart septal defect	congenital anomalies	54	6.2204	5.66461	6.74059	0.849771	0.622172	1.16063	0.306097	0
429	Ill-defined descriptions and complications of heart disease	circulatory system	103	6.21766	5.66461	6.74059	0.886453	0.703411	1.11713	0.307084	0
780	Hypothermia/Chills	symptoms	43	6.2204	5.66461	6.74059	1.1454	0.882198	1.48712	0.308171	0
803.1	Fracture of humerus	injuries & poisonings	257	6.21766	5.66188	6.74059	0.926333	0.799418	1.0734	0.308751	0
53	Herpes zoster	infectious diseases	422	6.21766	5.66188	6.74059	0.94486	0.846831	1.05424	0.310159	0
759	Other and unspecified congenital anomalies	congenital anomalies	22	6.2204	5.66461	6.74059	0.774385	0.471809	1.27101	0.311832	0
227.1	Benign neoplasm of adrenal gland	neoplasms	42	6.2204	5.66461	6.74059	0.820817	0.559486	1.20421	0.312631	0
619.5	Noninflammatory disorders of vulva and perineum	genitourinary	89	6.2204	5.66461	6.74059	0.877762	0.681487	1.13057	0.312662	0
213	Benign neoplasm of bone and articular cartilage	neoplasms	24	6.2204	5.66461	6.74059	1.16944	0.86242	1.58577	0.313752	0
625	Pain and other symptoms associated with female genital organs	genitourinary	99	6.2204	5.66461	6.74059	0.891896	0.71353	1.11485	0.314913	0
952	Spinal cord injury without evidence of spinal bone injury	injuries & poisonings	33	6.2204	5.66461	6.74059	0.816313	0.548278	1.21538	0.317588	0
386.1	Meniere's disease	sense organs	100	6.2204	5.66461	6.74059	1.10683	0.906991	1.3507	0.317765	0
726	Peripheral enthesopathies and allied syndromes	musculoskeletal	1859	6.21218	5.64545	6.73238	1.02537	0.97599	1.07726	0.319754	0
747.1	Cardiac congenital anomalies	congenital anomalies	145	6.2204	5.66461	6.74059	0.909757	0.754567	1.09686	0.321636	0
614.1	Pelvic peritoneal adhesions, female (postoperative) (postinfection)	genitourinary	160	6.21766	5.66188	6.74059	0.911155	0.75788	1.09543	0.322135	0
386.2	Peripheral or central vertigo	sense organs	274	6.2204	5.66461	6.74059	0.931192	0.808623	1.07234	0.322164	0
420.21	Acute pericarditis	circulatory system	25	6.2204	5.66461	6.74059	0.782455	0.48038	1.27448	0.324346	0
555.2	Ulcerative colitis	digestive	226	6.21766	5.66188	6.74059	0.929085	0.802501	1.07563	0.32497	0
614.52	Vaginitis and vulvovaginitis	genitourinary	77	6.2204	5.66461	6.74059	0.87541	0.671596	1.14108	0.325107	0
599.5	Frequency of urination and polyuria	genitourinary	259	6.21629	5.66188	6.74059	0.93031	0.805461	1.07451	0.325851	0
627	Menopausal and postmenopausal disorders	genitourinary	852	6.21492	5.65914	6.74059	0.962925	0.892728	1.03864	0.327947	0
964.1	Anticoagulants causing adverse effects	injuries & poisonings	47	6.2204	5.66461	6.74059	0.827675	0.565573	1.21124	0.330296	0
474.2	Chronic tonsillitis and adenoiditis	respiratory	60	6.2204	5.66461	6.74059	0.865252	0.645954	1.159	0.33179	0
619.4	Noninflammatory disorders of vagina	genitourinary	86	6.2204	5.66461	6.74059	0.883269	0.686577	1.13631	0.334174	0
704.1	Alopecia	dermatologic	91	6.2204	5.66461	6.74059	1.11167	0.8961	1.37911	0.335776	0
565	Anal and rectal conditions	digestive	1929	6.20671	5.63997	6.73238	0.976023	0.928854	1.02559	0.336906	0
316	Substance addiction and disorders	mental disorders	69	6.2204	5.66461	6.74059	0.874362	0.664566	1.15039	0.337496	0
747	Cardiac and circulatory congenital anomalies	congenital anomalies	162	6.21766	5.66461	6.74059	0.917136	0.768506	1.09451	0.337617	0
727.5	Rupture of synovium	musculoskeletal	121	6.2204	5.66461	6.74059	1.09389	0.910402	1.31437	0.338079	0
701.4	Keloid scar	dermatologic	20	6.2204	5.66461	6.74059	0.764497	0.441149	1.32485	0.338447	0
362.4	Retinal vascular changes and abnomalities	sense organs	218	6.21766	5.66461	6.74059	1.07152	0.92952	1.23521	0.34093	0
721.1	Spondylosis without myelopathy	musculoskeletal	542	6.21492	5.65914	6.74059	0.95189	0.859787	1.05386	0.342312	0
338.1	Acute pain	neurological	146	6.2204	5.66461	6.74059	1.08434	0.91738	1.28168	0.34256	0
220	Benign neoplasm of ovary	neoplasms	144	6.21766	5.66461	6.74059	0.910275	0.748793	1.10658	0.345418	0
145	Cancer of mouth	neoplasms	99	6.21766	5.66461	6.74059	0.897276	0.716218	1.12411	0.345884	0
596.1	Bladder neck obstruction	genitourinary	172	6.21766	5.66461	6.74059	0.919647	0.772467	1.09487	0.346513	0
300.3	Obsessive-compulsive disorders	mental disorders	21	6.2204	5.66461	6.74059	0.779682	0.464037	1.31003	0.347227	0
715.1	Sacroiliitis NEC	musculoskeletal	29	6.2204	5.66461	6.74059	1.17354	0.837935	1.64356	0.351782	0
804	Fracture of hand or wrist	injuries & poisonings	278	6.21492	5.66188	6.73785	1.05729	0.940252	1.18889	0.352014	0
429.2	Abnormal function study of cardiovascular system	circulatory system	100	6.21766	5.66461	6.74059	0.894911	0.708208	1.13083	0.35235	0
573.6	Nonspecific elevation of levels of transaminase or lactic acid dehydrogenase [LDH]	digestive	20	6.2204	5.66461	6.74059	0.755885	0.418734	1.3645	0.353055	0
742.8	Articular cartilage disorder	musculoskeletal	56	6.2204	5.66461	6.74059	0.87216	0.653353	1.16424	0.353351	0
215	Other benign neoplasm of connective and other soft tissue	neoplasms	103	6.2204	5.66461	6.74059	0.900814	0.721205	1.12515	0.357233	0
750.1	Upper gastrointestinal congenital anomalies	congenital anomalies	71	6.2204	5.66461	6.74059	0.873318	0.653713	1.1667	0.35933	0
745	Pain in joint	musculoskeletal	1701	6.21218	5.64545	6.73511	0.974952	0.923242	1.02956	0.361617	0
379.9	Pain, swelling or discharge of eye	sense organs	35	6.22313	5.66461	6.74059	0.824402	0.543369	1.25079	0.363946	0
196	Radiotherapy	neoplasms	66	6.22587	5.66461	6.74059	0.875708	0.656517	1.16808	0.366543	0
362.7	Hereditary retinal dystrophies	sense organs	23	6.2204	5.66461	6.74059	1.17207	0.829669	1.65577	0.367762	0
577.3	Cyst and pseudocyst of pancreas	digestive	98	6.2204	5.66461	6.74059	0.896451	0.704488	1.14072	0.373955	0
250.3	Insulin pump user	endocrine/metabolic	34	6.2204	5.66461	6.74059	0.825973	0.540988	1.26108	0.375862	0
840	Sprains and strains	injuries & poisonings	409	6.21766	5.66461	6.74059	1.04602	0.945807	1.15685	0.381247	0
184.2	Cancer of other female genital organs (excluding uterus and ovary)	neoplasms	35	6.2204	5.66461	6.74059	1.16593	0.825766	1.64621	0.383081	0
362.3	Other nondiabetic retinopathy	sense organs	163	6.21766	5.66461	6.74059	0.925648	0.777826	1.10156	0.384124	0
358.1	Myasthenia gravis	neurological	30	6.2204	5.66461	6.74059	0.816675	0.517119	1.28976	0.38507	0
695.7	Prurigo and Lichen	dermatologic	185	6.21766	5.66461	6.74059	1.06974	0.918325	1.24612	0.386622	0
204.4	Multiple myeloma	neoplasms	121	6.21766	5.66461	6.74059	0.910034	0.734701	1.12721	0.387951	0
742	Derangement of joint, non-traumatic	musculoskeletal	313	6.21492	5.66188	6.74059	0.947272	0.837003	1.07207	0.390964	0
316.1	Polyneuropathy due to drugs	mental disorders	36	6.2204	5.66461	6.74059	0.837911	0.558819	1.25639	0.392198	0
411.41	Aneurysm and dissection of heart	circulatory system	39	6.2204	5.66461	6.74059	0.845828	0.576179	1.24167	0.392633	0
380	Disorders of external ear	sense organs	606	6.22587	5.66461	6.74059	0.961969	0.879666	1.05197	0.395523	0
721	Spondylosis and allied disorders	musculoskeletal	631	6.21492	5.65914	6.74059	0.960157	0.874185	1.05458	0.395593	0
611	Abnormal findings on mammogram or breast exam	genitourinary	82	6.2204	5.66461	6.74059	0.89203	0.684753	1.16205	0.397091	0
611.3	Lump or mass in breast	genitourinary	82	6.2204	5.66461	6.74059	0.89203	0.684753	1.16205	0.397091	0
379.2	Disorders of vitreous body	sense organs	471	6.21492	5.65914	6.73511	0.955778	0.860564	1.06153	0.398239	0
695.41	Cutaneous lupus erythematosus	dermatologic	20	6.2204	5.66461	6.74059	1.18022	0.802167	1.73643	0.400318	0
214.1	Lipoma of skin and subcutaneous tissue	neoplasms	223	6.21766	5.66188	6.74059	1.05743	0.928156	1.20471	0.401276	0
81	Infection/inflammation of internal prosthetic device; implant; and graft	infectious diseases	49	6.2204	5.66461	6.74059	0.865873	0.618502	1.21218	0.401474	0
456	Chronic venous insufficiency [CVI]	circulatory system	85	6.2204	5.66461	6.74059	0.890468	0.678294	1.16901	0.403482	0
475	Chronic sinusitis	respiratory	527	6.21492	5.65914	6.73785	0.961419	0.874966	1.05641	0.413122	0
710.19	Unspecified osteomyelitis	musculoskeletal	36	6.22313	5.66461	6.74059	0.849167	0.5729	1.25866	0.415486	0
1014	Effects of heat, cold and air pressure	other	27	6.2204	5.66461	6.74059	1.14919	0.82116	1.60825	0.417413	0
751	Genitourinary congenital anomalies	congenital anomalies	127	6.21766	5.66461	6.74059	0.921088	0.755065	1.12361	0.417591	0
687.2	Localized superficial swelling, mass, or lump	dermatologic	174	6.22587	5.66461	6.74059	1.06638	0.912883	1.24569	0.417652	0
512.2	Painful respiration	respiratory	37	6.2204	5.66461	6.74059	0.849189	0.571552	1.26169	0.418371	0
710	Osteomyelitis, periostitis, and other infections involving bone	musculoskeletal	50	6.22313	5.66461	6.74059	0.870279	0.621283	1.21907	0.419086	0
871.3	Open wound of foot except toe(s) alone	injuries & poisonings	20	6.2204	5.66461	6.74059	0.801056	0.46727	1.37328	0.419907	0
619.3	Noninflammatory disorders of cervix	genitourinary	143	6.21766	5.66461	6.74059	0.925691	0.766839	1.11745	0.421473	0
443.1	Raynaud's syndrome	circulatory system	320	6.21492	5.66188	6.73785	0.950657	0.840084	1.07578	0.422506	0
604.3	Peyronie's disease	genitourinary	42	6.2204	5.66461	6.74059	0.876654	0.631796	1.21641	0.430857	0
958.2	Traumatic and surgical subcutaneous emphysema	injuries & poisonings	24	6.2204	5.66461	6.74059	1.14429	0.814899	1.60682	0.436468	0
771	Musculoskeletal symptoms referable to limbs	symptoms	93	6.2204	5.66461	6.74059	1.08644	0.88041	1.34069	0.43965	0
170	Cancer of bone and connective tissue	neoplasms	66	6.2204	5.66461	6.74059	1.09763	0.866501	1.39041	0.440012	0
941	Adverse reaction to serum or vaccine	injuries & poisonings	58	6.2204	5.66461	6.74059	0.885813	0.648432	1.21009	0.446173	0
270	Disorders of protein plasma/amino-acid transport and metabolism	endocrine/metabolic	183	6.21766	5.66461	6.74059	0.934342	0.784249	1.11316	0.447195	0
346	Abnormal findings on study of brain and/or nervous system	neurological	37	6.2204	5.66461	6.74059	0.860528	0.583936	1.26813	0.447699	0
157	Pancreatic cancer	neoplasms	194	6.2204	5.66461	6.74059	0.936168	0.789472	1.11012	0.448128	0
182	Malignant neoplasm of uterus	neoplasms	181	6.21766	5.66461	6.74059	0.931305	0.774618	1.11969	0.448938	0
199	Neoplasm of uncertain behavior	neoplasms	177	6.21766	5.66461	6.74059	0.934497	0.783463	1.11465	0.451317	0
625.1	Dyspareunia	genitourinary	33	6.2204	5.66461	6.74059	0.868465	0.600832	1.25531	0.453093	0
364.1	Corneal opacity	sense organs	48	6.2204	5.66461	6.74059	1.11215	0.842191	1.46865	0.453675	0
753	Congenital anomalies of the eye	congenital anomalies	32	6.2204	5.66461	6.74059	1.12798	0.822631	1.54666	0.454637	0
736.4	Genu valgum or varum (acquired)	musculoskeletal	145	6.21766	5.66461	6.74059	1.07159	0.893588	1.28505	0.45565	0
350.6	Disturbances of sensation of smell and taste	neurological	33	6.2204	5.66461	6.74059	1.1264	0.82392	1.53993	0.45565	0
389.4	Tinnitus	sense organs	241	6.2204	5.66461	6.74059	1.05168	0.921116	1.20076	0.456236	0
427.61	Supraventricular premature beats	circulatory system	44	6.2204	5.66461	6.74059	1.1173	0.833375	1.49796	0.458405	0
270.3	Disorders of plasma protein metabolism	endocrine/metabolic	179	6.21766	5.66461	6.74059	0.935278	0.783329	1.1167	0.459476	0
520	Disorders of tooth development	digestive	104	6.21766	5.66461	6.74059	0.924972	0.751623	1.1383	0.461381	0
245	Thyroiditis	endocrine/metabolic	57	6.2204	5.66461	6.74059	0.89347	0.661275	1.2072	0.463188	0
735.1	Flat foot	musculoskeletal	54	6.2204	5.66461	6.74059	0.887088	0.643355	1.22316	0.464794	0
191.11	Cancer of brain	neoplasms	113	6.2204	5.66461	6.74059	0.922545	0.742786	1.14581	0.46596	0
270.32	Paraproteinemia	endocrine/metabolic	119	6.21766	5.66461	6.74059	0.921959	0.740616	1.1477	0.467139	0
427.12	Paroxysmal ventricular tachycardia	circulatory system	168	6.21766	5.66461	6.74059	0.936871	0.78556	1.11733	0.468103	0
364.4	Corneal degenerations	sense organs	240	6.21766	5.66188	6.74059	0.944237	0.808559	1.10268	0.468476	0
722.1	Displacement of intervertebral disc	musculoskeletal	393	6.21492	5.65914	6.73785	0.958908	0.856017	1.07417	0.468723	0
382	Otalgia	sense organs	94	6.22587	5.66461	6.74059	0.919077	0.728412	1.15965	0.476861	0
367.2	Astigmatism	sense organs	574	6.21492	5.65914	6.74059	0.964357	0.872524	1.06585	0.477178	0
561.2	Flatulence	digestive	312	6.21492	5.66188	6.74059	0.955731	0.84287	1.08371	0.480064	0
556	Ulceration of the lower GI tract	digestive	188	6.21766	5.66188	6.74059	0.943371	0.801695	1.11008	0.482604	0
530.7	Gastroesophageal laceration-hemorrhage syndrome	digestive	20	6.2204	5.66461	6.74059	0.826123	0.484572	1.40842	0.482825	0
522	Diseases of pulp and periapical tissues	digestive	187	6.2204	5.66461	6.74059	0.943463	0.801813	1.11014	0.483199	0
212	Benign neoplasm of respiratory and intrathoracic organs	neoplasms	52	6.2204	5.66461	6.74059	1.09854	0.844546	1.42892	0.483589	0
626.14	Irregular menstrual bleeding	genitourinary	40	6.22587	5.66461	6.74059	0.890225	0.642119	1.2342	0.485425	0
411.1	Unstable angina (intermediate coronary syndrome)	circulatory system	258	6.21766	5.66188	6.74059	0.949869	0.821828	1.09786	0.486314	0
472	Chronic pharyngitis and nasopharyngitis	respiratory	253	6.2204	5.66461	6.74059	1.04675	0.919097	1.19214	0.491079	0
716	Other arthropathies	musculoskeletal	62	6.2204	5.66461	6.74059	0.902711	0.673706	1.20956	0.492973	0
608	Other disorders of male genital organs	genitourinary	271	6.21766	5.66461	6.74059	1.04158	0.926334	1.17117	0.495887	0
526.9	Jaw disease NOS	digestive	41	6.2204	5.66461	6.74059	1.11376	0.816419	1.51939	0.496544	0
375	Disorders of lacrimal system	sense organs	406	6.21492	5.65914	6.73785	0.961212	0.857571	1.07738	0.496762	0
361.1	Retinal detachment with retinal defect	sense organs	238	6.21766	5.66188	6.74059	1.04577	0.918797	1.1903	0.497978	0
223	Benign neoplasm of kidney and other urinary organs	neoplasms	30	6.2204	5.66461	6.74059	0.856684	0.547346	1.34085	0.498562	0
420.1	Myocarditis	circulatory system	26	6.2204	5.66461	6.74059	0.854157	0.537588	1.35714	0.504588	0
739	Contracture of joint	musculoskeletal	25	6.2204	5.66461	6.74059	1.12388	0.792015	1.59479	0.513076	0
590	Pyelonephritis	genitourinary	258	6.21492	5.66188	6.74059	0.954333	0.829436	1.09804	0.513668	0
703.1	Ingrowing nail	dermatologic	72	6.2204	5.66461	6.74059	0.913071	0.693023	1.20299	0.518028	0
358	Myoneural disorders	neurological	32	6.2204	5.66461	6.74059	0.86649	0.560237	1.34015	0.51953	0
771.1	Swelling of limb	symptoms	109	6.2204	5.66461	6.74059	0.926271	0.733497	1.16971	0.520027	0
427.11	Paroxysmal supraventricular tachycardia	circulatory system	356	6.21492	5.66188	6.74059	0.961393	0.852515	1.08418	0.520847	0
624.1	Dystrophy of female genital tract	genitourinary	75	6.2204	5.66461	6.74059	0.913689	0.692727	1.20513	0.522807	0
528.1	Stomatitis and mucositis	digestive	116	6.2204	5.66461	6.74059	0.933687	0.756472	1.15242	0.522865	0
281.12	Other vitamin B12 deficiency anemia	hematopoietic	38	6.2204	5.66461	6.74059	0.879616	0.592371	1.30615	0.524844	0
618.1	Prolapse of vaginal walls	genitourinary	564	6.21492	5.65914	6.73511	1.0315	0.937175	1.13533	0.526136	0
573.9	Abnormal serum enzyme levels	digestive	49	6.2204	5.66461	6.74059	0.901272	0.653483	1.24302	0.526267	0
110	Dermatophytosis / Dermatomycosis	infectious diseases	437	6.22587	5.67009	6.74059	1.03264	0.934863	1.14065	0.526827	0
704	Diseases of hair and hair follicles	dermatologic	207	6.2204	5.66461	6.74059	1.04808	0.905395	1.21325	0.529405	0
728.2	Laxity of ligament or hypermobility syndrome	musculoskeletal	80	6.2204	5.66461	6.74059	0.924921	0.724778	1.18033	0.530446	0
736	Other acquired deformities of limbs	musculoskeletal	287	6.21492	5.66188	6.74059	1.04258	0.915085	1.18785	0.530923	0
752	Nervous system congenital anomalies	congenital anomalies	90	6.21766	5.66461	6.74059	1.07389	0.858674	1.34304	0.532165	0
711.1	Pyogenic arthritis	musculoskeletal	27	6.2204	5.66461	6.74059	0.859402	0.533201	1.38516	0.533848	0
427.3	Other specified cardiac dysrhythmias	circulatory system	810	6.21492	5.65914	6.73511	0.97517	0.900847	1.05562	0.534177	0
361	Retinal detachments and defects	sense organs	449	6.21492	5.65914	6.73511	0.968774	0.876049	1.07131	0.536566	0
687.3	Changes in skin texture	dermatologic	20	6.2204	5.66461	6.74059	0.843434	0.490963	1.44895	0.5374	0
681.2	Cellulitis and abscess of face/neck	dermatologic	59	6.2204	5.66461	6.74059	0.913529	0.684793	1.21867	0.538517	0
10	Tuberculosis	infectious diseases	21	6.2204	5.66461	6.74059	0.845848	0.493225	1.45057	0.542956	0
277.5	Other disorders of lipoid metabolism	endocrine/metabolic	51	6.2204	5.66461	6.74059	0.900809	0.642867	1.26225	0.543913	0
721.2	Spondylosis with myelopathy	musculoskeletal	38	6.2204	5.66461	6.74059	0.880896	0.582829	1.3314	0.547331	0
427.6	Premature beats	circulatory system	287	6.21629	5.66188	6.74059	0.958649	0.835231	1.1003	0.548125	0
803.2	Fracture of radius and ulna	injuries & poisonings	773	6.21492	5.65914	6.73238	1.02387	0.947069	1.1069	0.55319	0
958	Certain early complications of trauma or procedure	injuries & poisonings	133	6.2204	5.66461	6.74059	0.942585	0.773779	1.14822	0.557027	0
253.2	Pituitary hypofunction	endocrine/metabolic	34	6.2204	5.66461	6.74059	0.888858	0.599676	1.31749	0.557365	0
809	Fracture of unspecified bones	injuries & poisonings	24	6.2204	5.66461	6.74059	0.872174	0.551066	1.38039	0.559334	0
520.2	Disturbances in tooth eruption	digestive	101	6.21766	5.66461	6.74059	0.940016	0.763114	1.15793	0.56089	0
364	Corneal opacity and other disorders of cornea	sense organs	433	6.21492	5.65914	6.74059	0.966907	0.86317	1.08311	0.561111	0
470	Septal Deviations/Turbinate Hypertrophy	respiratory	200	6.21766	5.66188	6.74059	1.04163	0.906697	1.19665	0.56446	0
694.3	Vascular disorders of skin	dermatologic	21	6.2204	5.66461	6.74059	0.852496	0.494557	1.46949	0.565671	0
277.4	Disorders of bilirubin excretion	endocrine/metabolic	105	6.2204	5.66461	6.74059	1.05741	0.873499	1.28004	0.566906	0
214	Lipoma	neoplasms	507	6.21492	5.65914	6.74059	1.02716	0.937046	1.12595	0.567282	0
802	Fracture of pelvis	injuries & poisonings	179	6.21766	5.66188	6.74059	1.04623	0.895752	1.22198	0.568415	0
270.33	Amyloidosis	endocrine/metabolic	45	6.2204	5.66461	6.74059	0.901333	0.630574	1.28835	0.568731	0
754	Congenital musculoskeletal deformities of spine	congenital anomalies	80	6.2204	5.66461	6.74059	1.07264	0.842743	1.36525	0.568829	0
930	Allergic reaction to food	injuries & poisonings	26	6.2204	5.66461	6.74059	0.879445	0.563855	1.37167	0.571087	0
522.5	Periapical abscess	digestive	149	6.2204	5.66461	6.74059	0.948901	0.791348	1.13782	0.571267	0
761	Cervicalgia	symptoms	527	6.2204	5.66461	6.74059	0.972696	0.882936	1.07158	0.57519	0
555.21	Ulcerative colitis (chronic)	digestive	97	6.2204	5.66461	6.74059	0.940342	0.758312	1.16607	0.57523	0
756.3	Congenital anomalies of muscle, tendon, fascia, and connective tissue	congenital anomalies	113	6.21766	5.66461	6.74059	0.940221	0.753132	1.17379	0.586089	0
505	Other pulmonary inflamation or edema	respiratory	25	6.2204	5.66461	6.74059	1.10968	0.762441	1.61505	0.586794	0
599.1	Urinary obstruction	genitourinary	28	6.2204	5.66461	6.74059	0.882739	0.562711	1.38478	0.587183	0
279.7	Other immunological findings	endocrine/metabolic	22	6.2204	5.66461	6.74059	1.11921	0.740236	1.69221	0.593373	0
368.1	Amblyopia	sense organs	169	6.21766	5.66188	6.74059	0.953182	0.79752	1.13923	0.598132	0
353	Nerve root and plexus disorders	neurological	309	6.21492	5.66188	6.74059	0.965713	0.847878	1.09992	0.599249	0
701.2	Scar conditions and fibrosis of skin	dermatologic	226	6.21492	5.66188	6.74059	0.960665	0.826776	1.11624	0.600256	0
381.11	Suppurative and unspecified otitis media	sense organs	250	6.2204	5.66461	6.74059	1.0358	0.907955	1.18165	0.600737	0
732	Osteochondropathies	musculoskeletal	44	6.2204	5.66461	6.74059	0.912726	0.646447	1.28869	0.603852	0
619.2	Disorders of uterus, NEC	genitourinary	255	6.21492	5.66188	6.74059	0.963438	0.836558	1.10956	0.605173	0
870.1	Open wound or laceration of eye or eyelid	injuries & poisonings	73	6.2204	5.66461	6.74059	1.06424	0.839329	1.34942	0.607259	0
550.4	Umbilical hernia	digestive	451	6.21492	5.65914	6.73511	0.972976	0.876443	1.08014	0.607326	0
736.5	Acquired deformities of knee	musculoskeletal	97	6.21766	5.66461	6.74059	1.05897	0.848291	1.32198	0.612675	0
442.8	Aneurysm of other specified artery	circulatory system	60	6.2204	5.66461	6.74059	0.926724	0.688801	1.24683	0.615177	0
721.8	Other allied disorders of spine	musculoskeletal	67	6.2204	5.66461	6.74059	0.928916	0.696294	1.23925	0.616101	0
750.22	Congenital anomaly of gallbladder, bile ducts, liver, pancreas	congenital anomalies	21	6.2204	5.66461	6.74059	0.878144	0.527833	1.46095	0.616837	0
698	Pruritus and related conditions	dermatologic	257	6.2204	5.66461	6.74059	0.965732	0.841008	1.10895	0.621159	0
110.12	Althete's foot	infectious diseases	104	6.2204	5.66461	6.74059	1.05125	0.859272	1.28611	0.62713	0
712	Infective connective tissue disorders	musculoskeletal	23	6.2204	5.66461	6.74059	0.885145	0.539284	1.45282	0.629392	0
1009	Injury, NOS	other	1068	6.21492	5.6564	6.73511	1.01613	0.95214	1.08442	0.629694	0
389.1	Sensorineural hearing loss	sense organs	287	6.21492	5.66188	6.74059	0.96781	0.846435	1.10659	0.632251	0
681	Superficial cellulitis and abscess	dermatologic	523	6.2204	5.66461	6.74059	1.02311	0.930665	1.12473	0.636361	0
362.6	Peripheral retinal degenerations	sense organs	32	6.2204	5.66461	6.74059	1.08413	0.774801	1.51694	0.63744	0
575.6	Cholesterolosis of gallbladder	digestive	54	6.2204	5.66461	6.74059	1.07058	0.804967	1.42384	0.639239	0
195	Cancer, suspected or other	neoplasms	1318	6.21218	5.65092	6.73238	0.985371	0.926276	1.04824	0.64047	0
946	Anaphylactic shock NOS	injuries & poisonings	20	6.2204	5.66461	6.74059	1.10572	0.724738	1.68697	0.641027	0
180.3	Cervical intraepithelial neoplasia [CIN] [Cervical dysplasia]	neoplasms	27	6.2204	5.66461	6.74059	1.09445	0.747643	1.60213	0.642515	0
385.3	Cholesteatoma	sense organs	33	6.2204	5.66461	6.74059	1.08334	0.771086	1.52204	0.64448	0
613.1	Inflammatory disease of breast	genitourinary	38	6.2204	5.66461	6.74059	0.915189	0.626286	1.33736	0.647007	0
772	Symptoms of the muscles	symptoms	56	6.2204	5.66461	6.74059	0.930976	0.681843	1.27114	0.652628	0
740.9	Osteoarthrosis NOS	musculoskeletal	4457	6.18754	5.5989	6.72416	1.00797	0.973575	1.04359	0.653905	0
870.5	Open wound of lip and mouth	injuries & poisonings	85	6.2204	5.66461	6.74059	0.945481	0.739227	1.20928	0.655238	0
282.5	Sickle cell anemia	hematopoietic	20	6.2204	5.66461	6.74059	1.10141	0.718474	1.68843	0.657677	0
327.4	Insomnia	neurological	134	6.2204	5.66461	6.74059	0.957986	0.789662	1.16219	0.663293	0
613.9	Breast disorder NOS	genitourinary	39	6.2204	5.66461	6.74059	0.921512	0.637645	1.33175	0.663513	0
751.1	Congenital anomalies of genital organs	congenital anomalies	45	6.2204	5.66461	6.74059	1.06618	0.795998	1.42808	0.667345	0
747.12	Valvular heart disease/ heart chambers	congenital anomalies	57	6.2204	5.66461	6.74059	0.938051	0.700621	1.25594	0.667568	0
272.9	Unspecified disorder of lipoid metabolism	endocrine/metabolic	92	6.2204	5.66461	6.74059	0.947254	0.739548	1.2133	0.667875	0
191.1	Cancer of brain and nervous system	neoplasms	117	6.2204	5.66461	6.74059	0.955445	0.774964	1.17796	0.669612	0
938	Dermatitis due to solar radiation	dermatologic	92	6.21766	5.66461	6.74059	0.95139	0.754251	1.20006	0.674036	0
624.2	Atrophy of female genital tract	genitourinary	60	6.2204	5.66461	6.74059	0.937397	0.69313	1.26775	0.674695	0
557	Intestinal malabsorption (non-celiac)	digestive	251	6.21492	5.66188	6.74059	1.02772	0.900698	1.17266	0.684575	0
54	Herpes simplex	infectious diseases	76	6.2204	5.66461	6.74059	0.947199	0.728938	1.23081	0.684797	0
112.3	Candidiasis of skin and nails	infectious diseases	41	6.2204	5.66461	6.74059	1.07116	0.765546	1.49877	0.68836	0
711	Arthropathy associated with infections	musculoskeletal	36	6.2204	5.66461	6.74059	0.922473	0.620806	1.37073	0.689624	0
686.4	Pyogenic granuloma	dermatologic	45	6.2204	5.66461	6.74059	1.06228	0.788483	1.43116	0.691148	0
180.1	Cervical cancer	neoplasms	1066	6.21218	5.65092	6.73238	1.01362	0.947946	1.08383	0.69232	0
363.3	Chorioretinal scars	sense organs	32	6.2204	5.66461	6.74059	1.07845	0.740536	1.57055	0.693748	0
352.2	Facial nerve disorders [CN7]	neurological	119	6.21766	5.66461	6.74059	1.04052	0.853782	1.2681	0.693882	0
300.13	Phobia	mental disorders	245	6.21766	5.66188	6.74059	1.02917	0.890754	1.1891	0.696394	0
585.4	Chronic kidney disease, Stage I or II	genitourinary	212	6.21629	5.66188	6.74059	0.968517	0.824588	1.13757	0.696746	0
797.1	Cardiogenic shock	symptoms	35	6.2204	5.66461	6.74059	1.07466	0.747229	1.54556	0.697753	0
110.13	Dermatophytosis of the body	infectious diseases	28	6.22587	5.66461	6.74059	0.921051	0.603336	1.40607	0.703187	0
540.11	Acute appendicitis	digestive	245	6.21492	5.66188	6.74059	0.974136	0.849902	1.11653	0.706581	0
210	Benign neoplasm of lip, oral cavity, and pharynx	neoplasms	77	6.2204	5.66461	6.74059	1.04683	0.823456	1.33079	0.70862	0
702	Degenerative skin conditions and other dermatoses	dermatologic	1392	6.21492	5.6564	6.73511	0.988989	0.932523	1.04887	0.712033	0
703	Diseases of nail, NOS	dermatologic	223	6.2204	5.66461	6.74059	1.02717	0.890046	1.18541	0.713883	0
245.2	Chronic thyroiditis	endocrine/metabolic	43	6.2204	5.66461	6.74059	0.940573	0.672772	1.31497	0.720077	0
245.21	Chronic lymphocytic thyroiditis	endocrine/metabolic	43	6.2204	5.66461	6.74059	0.940601	0.672792	1.31501	0.720208	0
580.1	Glomerulonephritis	genitourinary	32	6.2204	5.66461	6.74059	0.930494	0.626103	1.38287	0.721561	0
180	Cervical cancer and dysplasia	neoplasms	1085	6.21218	5.65092	6.73238	1.01205	0.947119	1.08143	0.723277	0
187	Cancer of other male genital organs	neoplasms	1072	6.21218	5.65092	6.73238	1.01208	0.946546	1.08216	0.7251	0
170.2	Cancer of connective tissue	neoplasms	53	6.2204	5.66461	6.74059	1.05228	0.790216	1.40125	0.7273	0
375.2	Epiphora	sense organs	136	6.21766	5.66461	6.74059	0.966314	0.796965	1.17165	0.727419	0
476	Allergic rhinitis	respiratory	767	6.21492	5.65914	6.73511	0.986358	0.912969	1.06565	0.727693	0
556.1	Ulceration of intestine	digestive	141	6.21766	5.66461	6.74059	0.968035	0.806243	1.16229	0.727716	0
729	Other disorders of soft tissues	musculoskeletal	323	6.21766	5.66188	6.74059	1.02174	0.904938	1.15363	0.728371	0
557.1	Celiac disease	digestive	189	6.21766	5.66188	6.74059	1.02673	0.883629	1.19301	0.730476	0
464	Acute sinusitis	respiratory	255	6.2204	5.66461	6.74059	0.976797	0.853075	1.11846	0.734044	0
384	Other disorders of tympanic membrane	sense organs	82	6.2204	5.66461	6.74059	0.96035	0.758639	1.21569	0.73663	0
201	Hodgkin's disease	neoplasms	25	6.2204	5.66461	6.74059	1.07245	0.710663	1.61841	0.739032	0
427.8	Sinoatrial node dysfunction (Bradycardia)	circulatory system	127	6.21766	5.66461	6.74059	1.03389	0.848587	1.25966	0.740853	0
187.2	Malignant neoplasm of testis	neoplasms	1062	6.21218	5.65092	6.73238	1.01139	0.945531	1.08185	0.741567	0
346.1	Nonspecific abnormal findings on radiological and other examination of skull and head	neurological	26	6.2204	5.66461	6.74059	0.926779	0.587336	1.4624	0.743857	0
756.5	Congenital osteodystrophies	congenital anomalies	125	6.21766	5.66461	6.74059	1.03385	0.844528	1.26562	0.74699	0
938.2	Chronic dermatitis due to solar radiation	dermatologic	51	6.2204	5.66461	6.74059	0.952579	0.697705	1.30056	0.759756	0
603	Other disorders of testis	genitourinary	273	6.21766	5.66188	6.74059	0.98082	0.863952	1.1135	0.764809	0
613.7	Other signs and symptoms in breast	genitourinary	41	6.2204	5.66461	6.74059	0.94741	0.663805	1.35218	0.765979	0
738	Other acquired musculoskeletal deformity	musculoskeletal	417	6.21492	5.65914	6.73511	1.01668	0.910977	1.13464	0.767751	0
430.3	Subdural hemorrhage	circulatory system	65	6.2204	5.66461	6.74059	1.04002	0.801153	1.35012	0.768182	0
657	Infections specific to the perinatal period	pregnancy complications	55	6.21766	5.66461	6.74059	1.04414	0.776707	1.40365	0.774792	0
535.2	Atrophic gastritis	digestive	70	6.21903	5.66461	6.74059	1.03907	0.798743	1.35172	0.775185	0
800.4	Fracture of patella	injuries & poisonings	68	6.2204	5.66461	6.74059	1.04011	0.793044	1.36415	0.776241	0
279	Disorders involving the immune mechanism	endocrine/metabolic	76	6.2204	5.66461	6.74059	0.964506	0.751258	1.23829	0.776811	0
367.4	Presbyopia	sense organs	22	6.2204	5.66461	6.74059	1.06721	0.675531	1.68599	0.780407	0
695.22	Pemphigus and pemphigoid	dermatologic	26	6.2204	5.66461	6.74059	0.936149	0.581303	1.5076	0.786088	0
279.1	Immunity deficiency	endocrine/metabolic	46	6.2204	5.66461	6.74059	0.958245	0.699176	1.31331	0.790844	0
618.5	Prolapse of vaginal vault after hysterectomy	genitourinary	24	6.2204	5.66461	6.74059	0.936724	0.577558	1.51925	0.791062	0
686.3	Pilonidal cyst	dermatologic	23	6.2204	5.66461	6.74059	1.05592	0.699718	1.59345	0.795504	0
627.2	Symptomatic menopause	genitourinary	72	6.22587	5.66461	6.74059	1.03179	0.813991	1.30787	0.795862	0
738.4	Acquired spondylolisthesis	musculoskeletal	295	6.21492	5.66188	6.74059	1.01752	0.88982	1.16355	0.799612	0
270.35	Macroglobulinemia	endocrine/metabolic	21	6.2204	5.66461	6.74059	0.935735	0.556841	1.57244	0.801955	0
370.1	Corneal ulcer	sense organs	27	6.2204	5.66461	6.74059	1.05089	0.711306	1.5526	0.803148	0
773	Pain in limb	symptoms	1382	6.22587	5.66461	6.74059	0.992462	0.935024	1.05343	0.80356	0
597.2	Urinary complications NEC	genitourinary	20	6.2204	5.66461	6.74059	1.06174	0.658878	1.71092	0.805614	0
323	Encephalitis	neurological	50	6.2204	5.66461	6.74059	1.03685	0.771461	1.39353	0.810418	0
766	Neuralgia, neuritis, and radiculitis NOS	symptoms	133	6.22587	5.66461	6.74059	0.976092	0.800986	1.18948	0.810425	0
368.3	Anisometropia	sense organs	81	6.2204	5.66461	6.74059	1.03	0.80734	1.31408	0.811976	0
695.2	Bullous dermatoses	dermatologic	34	6.2204	5.66461	6.74059	1.04616	0.718798	1.52262	0.813682	0
578.8	Hemorrhage of rectum and anus	digestive	669	6.21492	5.65914	6.74059	0.990404	0.911832	1.07575	0.819139	0
695.8	Other specified erythematous conditions	dermatologic	57	6.22587	5.66461	6.74059	0.964171	0.704693	1.31919	0.819565	0
379.5	Disorders of iris and ciliary body	sense organs	118	6.21766	5.66461	6.74059	0.975469	0.787648	1.20808	0.819947	0
550.3	Femoral hernia	digestive	82	6.2204	5.66461	6.74059	0.972224	0.759584	1.24439	0.823	0
561.1	Diarrhea	digestive	142	6.21766	5.66461	6.74059	0.978915	0.809605	1.18363	0.825907	0
364.9	Cornea replaced by transplant	sense organs	32	6.2204	5.66461	6.74059	0.956615	0.640314	1.42916	0.82856	0
370	Keratitis	sense organs	82	6.2204	5.66461	6.74059	0.973879	0.763648	1.24199	0.831069	0
348.2	Cerebral edema and compression of brain	neurological	75	6.2204	5.66461	6.74059	1.027	0.803682	1.31238	0.831343	0
540	Appendiceal conditions	digestive	299	6.21492	5.66188	6.74059	0.986818	0.872761	1.11578	0.832307	0
360	Disorders of the globe	sense organs	71	6.2204	5.66461	6.74059	0.97298	0.750704	1.26107	0.836006	0
295.3	Psychosis	mental disorders	20	6.2204	5.66461	6.74059	0.947415	0.566783	1.58367	0.836733	0
965.3	Salicylates causing adverse effects in therapeutic use	injuries & poisonings	20	6.2204	5.66461	6.74059	1.05061	0.653828	1.68819	0.838329	0
187.1	Malignant neoplasm of unspecified male genital organ	neoplasms	1074	6.21218	5.65092	6.73238	1.00702	0.941561	1.07702	0.838409	0
377	Disorders of optic nerve and visual pathways	sense organs	89	6.2204	5.66461	6.74059	0.975954	0.771874	1.23399	0.838858	0
388	Other disorders of ear	sense organs	21	6.2204	5.66461	6.74059	0.953267	0.599121	1.51675	0.839936	0
610.4	Benign neoplasm of breast	genitourinary	72	6.21766	5.66461	6.74059	1.02632	0.797448	1.32089	0.840045	0
627.1	Postmenopausal bleeding	genitourinary	591	6.21492	5.65914	6.73511	0.991064	0.905728	1.08444	0.845094	0
840.3	Joint/ligament sprain	injuries & poisonings	166	6.21766	5.66461	6.74059	0.983538	0.832454	1.16204	0.845339	0
697	Sarcoidosis	dermatologic	77	6.2204	5.66461	6.74059	0.975884	0.763487	1.24737	0.845444	0
193	Thyroid cancer	neoplasms	54	6.2204	5.66461	6.74059	0.970739	0.716586	1.31503	0.847943	0
722.9	Other and unspecified disc disorder	musculoskeletal	623	6.21492	5.65914	6.73511	0.991409	0.907543	1.08303	0.848276	0
430.1	Subarachnoid hemorrhage	circulatory system	95	6.2204	5.66461	6.74059	0.978563	0.779638	1.22824	0.851744	0
288.3	Eosinophilia	hematopoietic	22	6.2204	5.66461	6.74059	1.0411	0.679224	1.59578	0.853347	0
372	Disorders of conjunctiva	sense organs	195	6.21766	5.66461	6.74059	0.985127	0.839426	1.15612	0.854403	0
755.6	Other congenital anomalies of lower limb, including pelvic girdle	congenital anomalies	21	6.2204	5.66461	6.74059	0.955321	0.581788	1.56868	0.85665	0
716.9	Arthropathy NOS	musculoskeletal	1790	6.20671	5.64271	6.73238	1.00496	0.95125	1.0617	0.85986	0
250.42	Other abnormal glucose	endocrine/metabolic	199	6.22177	5.66461	6.74059	1.01425	0.865126	1.18908	0.861561	0
610	Benign mammary dysplasias	genitourinary	168	6.21766	5.66461	6.74059	0.985701	0.833316	1.16595	0.866517	0
594.8	Renal colic	genitourinary	72	6.2204	5.66461	6.74059	0.978515	0.757279	1.26438	0.868091	0
379.3	Aphakia and other disorders of lens	sense organs	66	6.2204	5.66461	6.74059	0.976868	0.73212	1.30344	0.873633	0
555	Inflammatory bowel disease and other gastroenteritis and colitis	digestive	307	6.21492	5.66188	6.74059	0.990848	0.876948	1.11954	0.882676	0
184.11	Malignant neoplasm of ovary	neoplasms	1150	6.21218	5.65092	6.73238	0.995086	0.931918	1.06254	0.882961	0
741.4	Joint effusions	musculoskeletal	213	6.21766	5.66461	6.74059	0.988379	0.844248	1.15712	0.884439	0
355	Complex regional/central pain syndrome	neurological	31	6.2204	5.66461	6.74059	0.972169	0.657743	1.4369	0.887402	0
426.23	Second degree AV block	circulatory system	140	6.21766	5.66461	6.74059	0.986742	0.812034	1.19904	0.893214	0
110.11	Dermatophytosis of nail	infectious diseases	140	6.22587	5.67009	6.74059	1.01219	0.847281	1.2092	0.893751	0
512.1	Wheezing	respiratory	80	6.2204	5.66461	6.74059	0.983093	0.764889	1.26355	0.894063	0
623	Hypertrophy of female genital organs	genitourinary	43	6.2204	5.66461	6.74059	1.02082	0.747279	1.39449	0.896984	0
198.7	Secondary malignant neoplasm of skin	neoplasms	37	6.2204	5.66461	6.74059	0.977544	0.670927	1.42429	0.905855	0
605	Erectile dysfunction [ED]	genitourinary	261	6.21766	5.66188	6.74059	1.00782	0.885616	1.14689	0.905979	0
389.2	Conductive hearing loss	sense organs	56	6.2204	5.66461	6.74059	1.01708	0.764019	1.35395	0.907659	0
782.6	Pallor and flushing	symptoms	74	6.2204	5.66461	6.74059	0.985263	0.764251	1.27019	0.908796	0
705.8	Hyperhidrosis	dermatologic	124	6.2204	5.66461	6.74059	0.988852	0.812628	1.20329	0.91086	0
733.2	Cyst of bone	musculoskeletal	41	6.2204	5.66461	6.74059	0.980774	0.680897	1.41272	0.916962	0
385	Other disorders of middle ear and mastoid	sense organs	50	6.2204	5.66461	6.74059	1.01519	0.755881	1.36345	0.920206	0
763	Thoracic or lumbosacral neuritis or radiculitis, unspecified	symptoms	574	6.21492	5.65914	6.73511	0.99578	0.908034	1.09201	0.928407	0
384.4	Perforation of tympanic membrane	sense organs	74	6.2204	5.66461	6.74059	1.01053	0.795777	1.28324	0.93152	0
599.3	Dysuria	genitourinary	206	6.21492	5.66188	6.74059	1.0066	0.862302	1.17504	0.933597	0
694.1	Vitiligo	dermatologic	21	6.2204	5.66461	6.74059	1.01836	0.649528	1.59664	0.936791	0
110.1	Dermatophytosis	infectious diseases	334	6.22587	5.6783	6.74059	0.995707	0.884786	1.12053	0.943077	0
145.3	Cancer of major salivary glands	neoplasms	24	6.2204	5.66461	6.74059	0.984927	0.63491	1.52791	0.94595	0
159.3	Malignant neoplasm of gallbladder and extrahepatic bile ducts	neoplasms	46	6.2204	5.66461	6.74059	1.01113	0.725774	1.40867	0.947854	0
145.2	Cancer of tongue	neoplasms	42	6.2204	5.66461	6.74059	0.989162	0.713344	1.37163	0.947908	0
528.5	Diseases of lips	digestive	80	6.2204	5.66461	6.74059	0.992181	0.776231	1.26821	0.950023	0
159.4	Malignant neoplasm of retroperitoneum and peritoneum	neoplasms	45	6.2204	5.66461	6.74059	0.989611	0.702837	1.3934	0.952301	0
425.11	Hypertrophic obstructive cardiomyopathy	circulatory system	24	6.2204	5.66461	6.74059	1.01167	0.636847	1.60708	0.960828	0
184	Cancer of other female genital organs	neoplasms	1183	6.21218	5.65092	6.73238	1.00161	0.939182	1.06819	0.960939	0
858	Complication of internal orthopedic device	injuries & poisonings	656	6.21492	5.65914	6.73511	0.997877	0.912286	1.0915	0.962958	0
427.41	Ventricular fibrillation and flutter	circulatory system	83	6.2204	5.66461	6.74059	0.994508	0.781266	1.26595	0.964325	0
381.1	Otitis media	sense organs	296	6.2204	5.66461	6.74059	0.997346	0.881046	1.129	0.966497	0
687.4	Disturbance of skin sensation	dermatologic	442	6.21492	5.65914	6.74059	0.997816	0.90104	1.10499	0.966502	0
540.1	Appendicitis	digestive	272	6.21492	5.66188	6.74059	1.00266	0.883187	1.1383	0.967214	0
751.22	Other specified congenital anomalies of kidney	congenital anomalies	50	6.2204	5.66461	6.74059	1.00578	0.737414	1.37181	0.970974	0
274.11	Gouty arthropathy	endocrine/metabolic	27	6.2204	5.66461	6.74059	1.00776	0.645814	1.57254	0.972855	0
371.33	Noninfectious dermatoses of eyelid	sense organs	20	6.2204	5.66461	6.74059	1.00736	0.642222	1.5801	0.974531	0
525	Other diseases of the teeth and supporting structures	digestive	245	6.21492	5.66188	6.74059	0.997853	0.866597	1.14899	0.976176	0
274.21	Chondrocalcinosis	endocrine/metabolic	43	6.2204	5.66461	6.74059	1.00442	0.718913	1.40332	0.979366	0
610.8	Other specified benign mammary dysplasias	genitourinary	41	6.22177	5.66461	6.74059	1.00428	0.715908	1.4088	0.980279	0
870.4	Open wound of nose and sinus	injuries & poisonings	50	6.2204	5.66461	6.74059	0.996167	0.728951	1.36134	0.980774	0
363	Chorioretinal inflammations, scars, and other disorders of choroid	sense organs	62	6.2204	5.66461	6.74059	1.00306	0.751996	1.33794	0.983421	0
202.21	Nodular lymphoma	neoplasms	49	6.2204	5.66461	6.74059	0.996932	0.734931	1.35234	0.98424	0
279.11	Deficiency of humoral immunity	endocrine/metabolic	38	6.2204	5.66461	6.74059	0.997347	0.712335	1.3964	0.987658	0
360.2	Progressive myopia	sense organs	50	6.2204	5.66461	6.74059	1.00221	0.740889	1.3557	0.988576	0
367.1	Myopia	sense organs	518	6.21492	5.65914	6.73511	1.00055	0.909848	1.10029	0.991009	0
367.8	Hypermetropia	sense organs	97	6.2204	5.66461	6.74059	0.99883	0.790113	1.26268	0.992191	0
184.1	Malignant neoplasm of ovary and other uterine adnexa	neoplasms	1156	6.21218	5.65092	6.73238	1.00031	0.937272	1.06759	0.992479	0
614.53	Cyst or abscess of Bartholin's gland	genitourinary	23	6.2204	5.66461	6.74059	0.999423	0.625954	1.59572	0.99807	0
601.1	Prostatitis	genitourinary	206	6.21766	5.66188	6.74059	0.999825	0.865127	1.1555	0.998107	0

### Sheet: inferred_mvpa
phecode	phenotype	category	n_events	follow_up_median	follow_up_quartile1	follow_up_quartile3	hazard_ratio	hazard_ratio_lower	hazard_ratio_upper	p	significant_at_fdr
401	Hypertension	circulatory system	86329	11.5154	9.91376	12.4463	0.958194	0.948633	0.967851	1.11022e-16	1
401.1	Essential hypertension	circulatory system	86319	11.5154	9.91102	12.4463	0.958206	0.948644	0.967865	1.11022e-16	1
272.11	Hypercholesterolemia	endocrine/metabolic	43624	11.7536	10.8063	12.5503	0.94597	0.932611	0.959521	1.95399e-14	1
165	Cancer within the respiratory system	neoplasms	5562	11.9179	11.0992	12.616	0.854392	0.820164	0.890049	4.57412e-14	1
165.1	Cancer of bronchus; lung	neoplasms	4634	11.9233	11.102	12.616	0.844862	0.807697	0.883736	2.05835e-13	1
496.1	Emphysema	respiratory	3646	11.9179	11.0938	12.616	0.828743	0.788015	0.871575	2.75113e-13	1
535	Gastritis and duodenitis	digestive	30392	11.7974	10.8912	12.5667	0.939958	0.924383	0.955795	3.76921e-13	1
175	Acquired absence of breast	neoplasms	27489	11.8166	10.9514	12.5749	0.936369	0.91979	0.953247	5.46896e-13	1
272.1	Hyperlipidemia	endocrine/metabolic	46769	11.7372	10.7871	12.5448	0.952268	0.939322	0.965393	2.50677e-12	1
272	Disorders of lipoid metabolism	endocrine/metabolic	46934	11.7372	10.7871	12.5421	0.952355	0.939431	0.965457	2.51354e-12	1
296.2	Depression	mental disorders	21365	11.8467	10.9678	12.5886	0.934106	0.916232	0.952328	4.67149e-12	1
296.22	Major depressive disorder	mental disorders	21364	11.8467	10.9678	12.5886	0.934167	0.916292	0.952391	4.89886e-12	1
296	Mood disorders	mental disorders	21690	11.8412	10.9678	12.5886	0.934828	0.917073	0.952927	5.64626e-12	1
564	Functional digestive disorders	digestive	30654	11.7919	10.9117	12.5613	0.943716	0.928245	0.959445	6.46505e-12	1
530.1	Esophagitis, GERD and related diseases	digestive	40684	11.7454	10.8145	12.5476	0.951098	0.937568	0.964825	6.97875e-12	1
509	Respiratory failure, insufficiency, arrest	respiratory	7838	11.9124	11.0856	12.6133	0.889265	0.85981	0.919728	8.55016e-12	1
208	Benign neoplasm of colon	neoplasms	28881	11.7974	10.9213	12.564	0.94289	0.927009	0.959043	1.15817e-11	1
411.8	Other chronic ischemic heart disease, unspecified	circulatory system	18433	11.8658	11.0062	12.5969	0.926614	0.90643	0.947248	1.17824e-11	1
530	Diseases of esophagus	digestive	43419	11.7344	10.7981	12.5421	0.953535	0.940404	0.966849	1.75459e-11	1
740.9	Osteoarthrosis NOS	musculoskeletal	37159	11.77	10.8446	12.5476	0.948574	0.934002	0.963374	2.32657e-11	1
306	Other mental disorder	mental disorders	54406	11.6988	10.7598	12.5394	0.938546	0.926899	0.950339	1e-10	1
197	Chemotherapy	neoplasms	44942	11.7536	10.8337	12.5476	0.937125	0.92413	0.950303	1e-10	1
250	Diabetes mellitus	endocrine/metabolic	27873	11.8166	10.9405	12.5749	0.920021	0.903888	0.936441	1e-10	1
278	Overweight, obesity and other hyperalimentation	endocrine/metabolic	24635	11.8275	10.9514	12.5859	0.899157	0.882786	0.915831	1e-10	1
278.1	Obesity	endocrine/metabolic	24552	11.8275	10.9514	12.5859	0.899178	0.882781	0.915879	1e-10	1
250.2	Type 2 diabetes	endocrine/metabolic	24094	11.8385	10.9651	12.5859	0.918089	0.900762	0.93575	1e-10	1
318	Tobacco use disorder	mental disorders	19328	11.8549	10.9897	12.5941	0.889213	0.871361	0.907431	1e-10	1
496	Chronic airway obstruction	respiratory	18315	11.8604	11.0062	12.5941	0.85822	0.839266	0.877601	1e-10	1
496.2	Chronic bronchitis	respiratory	6390	11.9124	11.0828	12.6078	0.818164	0.787334	0.850201	1e-10	1
496.21	Obstructive chronic bronchitis	respiratory	6056	11.9124	11.0856	12.6133	0.817135	0.785504	0.85004	1e-10	1
512	Other symptoms of respiratory system	respiratory	16449	11.8713	11.0116	12.5996	0.927583	0.90654	0.949115	1.35766e-10	1
519.8	Other diseases of respiratory system, NEC	respiratory	14246	11.8768	11.0445	12.5996	0.922259	0.899588	0.945501	1.85361e-10	1
1010	Other tests	other	49242	11.718	10.8118	12.5202	0.959683	0.947465	0.972059	3.07817e-10	1
509.1	Respiratory failure	respiratory	6050	11.9151	11.091	12.6133	0.884391	0.850807	0.919302	4.9811e-10	1
519	Other diseases of respiratory system, not elsewhere classified	respiratory	15024	11.8768	11.0363	12.5996	0.926267	0.904155	0.948919	5.19101e-10	1
459.9	Circulatory disease NEC	circulatory system	25613	11.833	10.9678	12.5804	0.943585	0.926209	0.961287	9.16612e-10	1
564.9	Personal history of diseases of digestive system	digestive	22601	11.8275	10.9651	12.5777	0.942461	0.924386	0.96089	1.9998e-09	1
459	Other disorders of circulatory system	circulatory system	25874	11.833	10.9678	12.5804	0.945453	0.928137	0.963093	2.72753e-09	1
740	Osteoarthrosis	musculoskeletal	55191	11.6632	10.7187	12.501	0.96288	0.950892	0.975019	3.26614e-09	1
512.7	Shortness of breath	respiratory	12506	11.8932	11.0418	12.6023	0.924913	0.900803	0.949669	6.95525e-09	1
585	Renal failure	genitourinary	27541	11.8385	10.976	12.5832	0.947614	0.930506	0.965036	7.09273e-09	1
530.11	GERD	digestive	29910	11.8029	10.9158	12.5695	0.951921	0.936075	0.968036	8.77228e-09	1
770	Myalgia and myositis unspecified	symptoms	3995	11.9151	11.0883	12.6133	0.874556	0.835298	0.91566	1.06502e-08	1
428.1	Congestive heart failure (CHF) NOS	circulatory system	8800	11.9069	11.0746	12.6078	0.909471	0.880267	0.939645	1.21013e-08	1
562.1	Diverticulosis	digestive	39459	11.7454	10.8227	12.5448	0.958913	0.9449	0.973134	2.32591e-08	1
411	Ischemic Heart Disease	circulatory system	29973	11.8166	10.9405	12.5695	0.953146	0.9371	0.969466	3.02807e-08	1
198	Secondary malignant neoplasm	neoplasms	16306	11.9069	11.0719	12.6078	0.93633	0.914786	0.958381	3.03831e-08	1
574	Cholelithiasis and cholecystitis	digestive	14878	11.8604	11.0062	12.5886	0.936366	0.914372	0.958889	5.9071e-08	1
550.2	Diaphragmatic hernia	digestive	27988	11.8001	10.9185	12.5667	0.953066	0.936573	0.969849	6.76938e-08	1
585.1	Acute renal failure	genitourinary	16713	11.8905	11.0472	12.5996	0.938155	0.916563	0.960256	7.71074e-08	1
565	Anal and rectal conditions	digestive	15837	11.8576	10.9952	12.5941	0.939906	0.918864	0.96143	8.09919e-08	1
411.3	Angina pectoris	circulatory system	14554	11.8686	11.0116	12.5969	0.934983	0.912271	0.95826	8.40451e-08	1
740.1	Osteoarthritis; localized	musculoskeletal	41114	11.7262	10.8008	12.5394	0.961859	0.947995	0.975927	1.52594e-07	1
550	Abdominal hernia	digestive	41625	11.7317	10.7953	12.5394	0.963289	0.949791	0.976978	2.04744e-07	1
563	Constipation	digestive	22665	11.8549	10.9843	12.5941	0.949682	0.931174	0.968558	2.72692e-07	1
38	Septicemia	infectious diseases	10761	11.9069	11.0719	12.6078	0.927925	0.90168	0.954934	3.22132e-07	1
411.4	Coronary atherosclerosis	circulatory system	20655	11.8494	10.987	12.5859	0.948526	0.929394	0.968052	3.71456e-07	1
411.2	Myocardial infarction	circulatory system	14473	11.8713	11.0308	12.5969	0.938623	0.915935	0.961874	3.90353e-07	1
275	Disorders of mineral metabolism	endocrine/metabolic	6113	11.9124	11.0856	12.6133	0.906468	0.872669	0.941576	4.08253e-07	1
571	Chronic liver disease and cirrhosis	digestive	9223	11.8987	11.0637	12.6051	0.926391	0.899041	0.954573	5.71456e-07	1
574.1	Cholelithiasis	digestive	12952	11.8686	11.0226	12.5941	0.938467	0.914858	0.962685	1.03214e-06	1
428	Congestive heart failure; nonhypertensive	circulatory system	9811	11.9042	11.0691	12.6051	0.926763	0.898886	0.955503	1.05525e-06	1
480.11	Pneumococcal pneumonia	respiratory	12640	11.8987	11.0609	12.6051	0.935999	0.91146	0.961198	1.06309e-06	1
443.9	Peripheral vascular disease, unspecified	circulatory system	4214	11.9151	11.0883	12.6133	0.890997	0.850532	0.933388	1.134e-06	1
585.3	Chronic renal failure [CKD]	genitourinary	15419	11.8686	11.0281	12.5996	0.941611	0.918652	0.965144	1.78011e-06	1
495	Asthma	respiratory	20410	11.8385	10.9651	12.5886	0.952291	0.93337	0.971596	1.80645e-06	1
480.1	Bacterial pneumonia	respiratory	13312	11.896	11.0554	12.6051	0.939295	0.915324	0.963893	2.05305e-06	1
760	Back pain	symptoms	20058	11.8658	10.9678	12.6023	0.952205	0.933109	0.971692	2.15695e-06	1
521.1	Dental caries	digestive	3196	11.9151	11.0883	12.6133	0.885543	0.841974	0.931365	2.33256e-06	1
722.1	Displacement of intervertebral disc	musculoskeletal	3664	11.9124	11.0856	12.6133	0.892668	0.851484	0.935844	2.46143e-06	1
480	Pneumonia	respiratory	21959	11.8713	11.0281	12.5996	0.953294	0.934349	0.972624	3.00867e-06	1
327	Sleep disorders	neurological	9333	11.896	11.05	12.6051	0.933004	0.906183	0.96062	3.16866e-06	1
782	Symptoms involving skin and other integumentary tissue	symptoms	7210	11.9097	11.0746	12.6078	0.920018	0.888292	0.952876	3.22507e-06	1
276	Disorders of fluid, electrolyte, and acid-base balance	endocrine/metabolic	21123	11.8713	11.0253	12.5969	0.952502	0.933029	0.972381	3.88375e-06	1
571.5	Other chronic nonalcoholic liver disease	digestive	8127	11.8987	11.0664	12.6051	0.927973	0.898818	0.958075	4.44139e-06	1
721	Spondylosis and allied disorders	musculoskeletal	5975	11.9042	11.0719	12.6023	0.914016	0.879533	0.949852	4.60547e-06	1
443	Peripheral vascular disease	circulatory system	6451	11.9069	11.0746	12.6078	0.917357	0.883981	0.951993	5.07338e-06	1
716.9	Arthropathy NOS	musculoskeletal	13308	11.8686	11.0171	12.5969	0.941356	0.917106	0.966247	5.66417e-06	1
317.1	Alcoholism	mental disorders	15574	11.8604	11.0034	12.5941	0.949207	0.928047	0.970849	5.84422e-06	1
714.1	Rheumatoid arthritis	musculoskeletal	4569	11.9097	11.0801	12.6133	0.902679	0.863503	0.943633	6.10152e-06	1
509.2	Respiratory insufficiency	respiratory	2675	11.9233	11.102	12.616	0.874291	0.824777	0.926776	6.28867e-06	1
535.8	Other specified gastritis	digestive	11253	11.8768	11.0363	12.6023	0.938315	0.912698	0.964651	6.53722e-06	1
324	Other CNS infection and poliomyelitis	neurological	14506	11.8658	11.0171	12.5969	0.94476	0.921577	0.968526	7.36539e-06	1
782.3	Edema	symptoms	6279	11.9124	11.0828	12.6133	0.916928	0.882757	0.952422	7.61794e-06	1
362.29	Macular degeneration (senile) of retina NOS	sense organs	6221	11.9042	11.0691	12.6078	0.914172	0.878513	0.95128	9.85604e-06	1
362.2	Degeneration of macula and posterior pole of retina	sense organs	6221	11.9042	11.0691	12.6078	0.914172	0.878513	0.95128	9.85604e-06	1
565.1	Anal and rectal polyp	digestive	9362	11.8932	11.0472	12.6023	0.935636	0.908409	0.963678	1.00798e-05	1
721.1	Spondylosis without myelopathy	musculoskeletal	5154	11.9069	11.0801	12.6051	0.911153	0.874071	0.949808	1.13817e-05	1
502	Postinflammatory pulmonary fibrosis	respiratory	2300	11.9233	11.102	12.616	0.865769	0.811794	0.923333	1.1407e-05	1
289	Other diseases of blood and blood-forming organs	hematopoietic	6742	11.9124	11.0801	12.6133	0.924837	0.892556	0.958285	1.628e-05	1
568	Other disorders of peritoneum	digestive	5327	11.9097	11.0746	12.6133	0.91626	0.880481	0.953493	1.68301e-05	1
250.24	Type 2 diabetes with neurological manifestations	endocrine/metabolic	961	11.9233	11.1047	12.616	0.807851	0.732965	0.890389	1.71535e-05	1
521	Diseases of hard tissues of teeth	digestive	3057	11.9151	11.0883	12.6133	0.893557	0.848669	0.94082	1.87095e-05	1
250.23	Type 2 diabetes with ophthalmic manifestations	endocrine/metabolic	2515	11.9179	11.0992	12.616	0.876706	0.824378	0.932357	2.78324e-05	1
415	Pulmonary heart disease	circulatory system	7948	11.9097	11.0801	12.6078	0.931067	0.900475	0.962699	2.78843e-05	1
714	Rheumatoid arthritis and other inflammatory polyarthropathies	musculoskeletal	5365	11.9097	11.0746	12.6078	0.916485	0.879794	0.954708	2.87258e-05	1
508	Pulmonary collapse; interstitial and compensatory emphysema	respiratory	6030	11.9124	11.0828	12.6133	0.922358	0.887733	0.958334	3.47366e-05	1
250.7	Diabetic retinopathy	endocrine/metabolic	2766	11.9179	11.0938	12.616	0.885504	0.835506	0.938493	4.11887e-05	1
454.11	Varicose veins of lower extremity, symptomtic	circulatory system	1816	11.9233	11.102	12.616	0.863079	0.804372	0.92607	4.18715e-05	1
250.6	Polyneuropathy in diabetes	endocrine/metabolic	930	11.9233	11.1047	12.616	0.81624	0.739936	0.900413	5.01606e-05	1
568.1	Peritoneal adhesions (postoperative) (postinfection)	digestive	4988	11.9097	11.0746	12.6133	0.918632	0.881647	0.957168	5.16843e-05	1
276.41	Acidosis	endocrine/metabolic	3201	11.9233	11.102	12.616	0.8969	0.850808	0.94549	5.29283e-05	1
288	Diseases of white blood cells	hematopoietic	5914	11.9151	11.0883	12.6133	0.924449	0.889684	0.960571	5.89703e-05	1
289.4	Lymphadenitis	hematopoietic	4139	11.9179	11.091	12.6133	0.911519	0.87102	0.953901	6.46091e-05	1
300.1	Anxiety disorder	mental disorders	17750	11.8576	10.987	12.5996	0.957345	0.937059	0.978069	6.62747e-05	1
596	Other disorders of bladder	genitourinary	9639	11.8905	11.05	12.5996	0.941088	0.913416	0.969599	6.68019e-05	1
507	Pleurisy; pleural effusion	respiratory	13177	11.8987	11.0609	12.6051	0.94889	0.924555	0.973866	7.5685e-05	1
569	Other disorders of intestine	digestive	6475	11.9097	11.0719	12.6078	0.92883	0.89548	0.963423	7.5808e-05	1
428.2	Heart failure NOS	circulatory system	6217	11.9097	11.0828	12.6078	0.92637	0.891701	0.962386	8.49374e-05	1
585.33	Chronic Kidney Disease, Stage III	genitourinary	9172	11.8932	11.0609	12.6051	0.937372	0.907529	0.968196	8.93204e-05	1
531	Peptic ulcer (excl. esophageal)	digestive	7221	11.8987	11.0664	12.6051	0.9333	0.901587	0.966128	9.09061e-05	1
447	Other disorders of arteries and arterioles	circulatory system	1828	11.9206	11.102	12.616	0.870222	0.81123	0.933504	0.000103938	1
327.3	Sleep apnea	neurological	6070	11.9069	11.0719	12.6078	0.932098	0.899254	0.966142	0.000122093	1
276.5	Hypovolemia	endocrine/metabolic	7754	11.9097	11.0801	12.6133	0.935422	0.903973	0.967965	0.00013025	1
317	Alcohol-related disorders	mental disorders	6883	11.9069	11.0719	12.6078	0.936708	0.90582	0.96865	0.00013252	1
464	Acute sinusitis	respiratory	5583	11.9179	11.0719	12.616	0.92929	0.894676	0.965242	0.00015274	1
427.7	Tachycardia NOS	circulatory system	4783	11.9151	11.0883	12.6133	0.921339	0.883031	0.961309	0.00015615	1
707	Chronic ulcer of skin	dermatologic	5705	11.9151	11.091	12.6133	0.925963	0.889731	0.963669	0.000158625	1
510	Other diseases of lung	respiratory	2532	11.9179	11.0992	12.616	0.89248	0.840806	0.94733	0.000185478	1
285	Other anemias	hematopoietic	18860	11.8686	11.0089	12.5969	0.959675	0.939126	0.980673	0.000193613	1
288.11	Neutropenia	hematopoietic	4729	11.9179	11.0938	12.616	0.922059	0.883323	0.962494	0.000210785	1
288.1	Decreased white blood cell count	hematopoietic	4729	11.9179	11.0938	12.616	0.922059	0.883323	0.962494	0.000210785	1
1011	Complications of surgical and medical procedures	other	6043	11.9097	11.0746	12.6078	0.932381	0.897915	0.968169	0.000269173	1
276.4	Acid-base balance disorder	endocrine/metabolic	3642	11.9179	11.0992	12.616	0.91309	0.869145	0.959257	0.00030289	1
415.11	Pulmonary embolism and infarction, acute	circulatory system	6263	11.9124	11.0856	12.6133	0.933566	0.899347	0.969087	0.000308459	1
276.13	Hyperpotassemia	endocrine/metabolic	2878	11.9233	11.102	12.616	0.902251	0.852991	0.954355	0.000329484	1
250.1	Type 1 diabetes	endocrine/metabolic	2067	11.9233	11.102	12.616	0.888031	0.832175	0.947636	0.000340137	1
785	Abdominal pain	symptoms	29068	11.8084	10.9213	12.564	0.96985	0.95374	0.986233	0.000340899	1
558	Noninfectious gastroenteritis	digestive	10231	11.8905	11.0472	12.6023	0.949408	0.922666	0.976924	0.00036875	1
433	Cerebrovascular disease	circulatory system	14551	11.8741	11.0335	12.5996	0.955687	0.932084	0.979888	0.000381857	1
250.4	Abnormal glucose	endocrine/metabolic	5784	11.9042	11.0719	12.6051	0.932222	0.896807	0.969036	0.000382753	1
720	Spinal stenosis	musculoskeletal	6402	11.9042	11.0664	12.6078	0.934483	0.900093	0.970187	0.000397076	1
251.1	Hypoglycemia	endocrine/metabolic	2529	11.9233	11.0992	12.616	0.897603	0.845383	0.95305	0.000411765	1
531.2	Gastric ulcer	digestive	4695	11.9097	11.0801	12.6078	0.925596	0.886633	0.966272	0.000425792	1
276.1	Electrolyte imbalance	endocrine/metabolic	13454	11.896	11.0609	12.6023	0.954374	0.929884	0.97951	0.00043016	1
275.1	Disorders of iron metabolism	hematopoietic	850	11.9233	11.1047	12.616	0.838027	0.759293	0.924925	0.000447591	1
717	Polymyalgia Rheumatica	musculoskeletal	3204	11.9151	11.0883	12.6133	0.905833	0.85715	0.957281	0.000449942	1
426.32	Left bundle branch block	circulatory system	3885	11.9151	11.0883	12.6133	0.916778	0.873175	0.96256	0.000474498	1
317.11	Alcoholic liver damage	mental disorders	1226	11.9233	11.1047	12.616	0.867864	0.80142	0.939817	0.000487875	1
155	Cancer of liver and intrahepatic bile duct	neoplasms	918	11.9261	11.1075	12.6188	0.837605	0.757995	0.925576	0.000505608	1
433.1	Occlusion and stenosis of precerebral arteries	circulatory system	2537	11.9179	11.0965	12.6133	0.898608	0.845889	0.954611	0.00052854	1
593	Hematuria	genitourinary	11292	11.8713	11.0363	12.5996	0.952919	0.927247	0.979301	0.000538051	1
339	Other headache syndromes	neurological	8140	11.8987	11.0609	12.6051	0.945575	0.915874	0.976239	0.000588524	1
509.8	Dependence on respirator [Ventilator] or supplemental oxygen	respiratory	2040	11.9179	11.102	12.616	0.893687	0.837934	0.953148	0.000626248	1
722.9	Other and unspecified disc disorder	musculoskeletal	4853	11.9097	11.0746	12.6133	0.930621	0.893016	0.96981	0.000634133	1
418	Nonspecific chest pain	circulatory system	28279	11.8138	10.9185	12.5777	0.970786	0.954407	0.987446	0.000637357	1
244	Hypothyroidism	endocrine/metabolic	15670	11.8604	10.9952	12.5969	0.959813	0.937473	0.982686	0.000641468	1
244.4	Hypothyroidism NOS	endocrine/metabolic	14956	11.8658	10.9979	12.5969	0.958898	0.93605	0.982305	0.000647303	1
195.1	Malignant neoplasm, other	neoplasms	24555	11.8385	10.976	12.5832	0.967878	0.949873	0.986224	0.000654789	1
280	Iron deficiency anemias	hematopoietic	14534	11.8686	11.0144	12.5996	0.958526	0.935371	0.982255	0.000686267	1
280.1	Iron deficiency anemias, unspecified or not due to blood loss	hematopoietic	14232	11.8713	11.0171	12.5996	0.958181	0.934773	0.982175	0.000711193	1
386.1	Meniere's disease	sense organs	843	11.9233	11.1047	12.616	0.837979	0.756436	0.928312	0.000714108	1
198.1	Secondary malignancy of lymph nodes	neoplasms	7953	11.9124	11.0828	12.6133	0.945064	0.914469	0.976683	0.00076516	1
722	Intervertebral disc disorders	musculoskeletal	8103	11.8987	11.0609	12.6051	0.946459	0.916582	0.977311	0.000772911	1
415.1	Acute pulmonary heart disease	circulatory system	6152	11.9124	11.0856	12.6133	0.937629	0.902981	0.973605	0.00080118	1
707.1	Decubitus ulcer	dermatologic	3735	11.9233	11.102	12.616	0.918794	0.874257	0.965601	0.000835668	1
532	Dysphagia	digestive	9732	11.896	11.0582	12.6051	0.9506	0.922752	0.979289	0.00083916	1
300	Anxiety disorders	mental disorders	17184	11.8576	10.9925	12.5969	0.963838	0.943056	0.985077	0.000926747	1
366	Cataract	sense organs	38467	11.7536	10.8392	12.5448	0.974135	0.958901	0.989611	0.00111962	1
715	Other inflammatory spondylopathies	musculoskeletal	2870	11.9151	11.091	12.6133	0.912632	0.8636	0.964449	0.00117569	1
514	Abnormal findings examination of lungs	respiratory	4570	11.9151	11.091	12.6133	0.929672	0.889432	0.971732	0.00123739	1
740.2	Osteoarthrosis, generalized	musculoskeletal	11004	11.8741	11.0335	12.5996	0.954448	0.927722	0.981944	0.0012937	1
366.2	Senile cataract	sense organs	20365	11.8357	10.9706	12.5886	0.965107	0.944372	0.986298	0.00135051	1
281.11	Pernicious anemia	hematopoietic	1072	11.9233	11.102	12.616	0.861189	0.785926	0.94366	0.00136106	1
764	Sciatica	symptoms	8858	11.9042	11.0554	12.6078	0.9513	0.922645	0.980846	0.00137748	1
573	Other disorders of liver	digestive	11380	11.896	11.0554	12.6051	0.956482	0.93073	0.982947	0.00139746	1
251	Other disorders of pancreatic internal secretion	endocrine/metabolic	2646	11.9179	11.0992	12.616	0.909719	0.858088	0.964456	0.00150375	1
721.2	Spondylosis with myelopathy	musculoskeletal	276	11.9261	11.1075	12.616	0.74445	0.620025	0.893846	0.00156351	1
747.1	Cardiac congenital anomalies	congenital anomalies	1269	11.9233	11.102	12.616	0.879008	0.811463	0.952175	0.00157077	1
747	Cardiac and circulatory congenital anomalies	congenital anomalies	1458	11.9233	11.102	12.616	0.886631	0.822859	0.955346	0.00158067	1
198.2	Secondary malignancy of respiratory organs	neoplasms	5161	11.9233	11.1047	12.616	0.935631	0.897656	0.975211	0.00164752	1
195	Cancer, suspected or other	neoplasms	10101	11.9042	11.0664	12.6057	0.953798	0.926023	0.982405	0.00170523	1
773	Pain in limb	symptoms	17614	11.8686	11.0281	12.5832	0.966166	0.945609	0.98717	0.00170834	1
415.2	Chronic pulmonary heart disease	circulatory system	2073	11.9233	11.102	12.616	0.898095	0.83949	0.960791	0.00179808	1
41	Bacterial infection NOS	infectious diseases	15119	11.8741	11.0363	12.5996	0.962487	0.939655	0.985874	0.00179957	1
763	Thoracic or lumbosacral neuritis or radiculitis, unspecified	symptoms	4488	11.9097	11.0801	12.6133	0.93384	0.894399	0.97502	0.00187748	1
574.3	Cholecystitis without cholelithiasis	digestive	3044	11.9151	11.091	12.6133	0.920247	0.873125	0.969911	0.00194088	1
601	Inflammatory diseases of prostate	genitourinary	3150	11.9151	11.0883	12.6133	0.924294	0.879225	0.971673	0.00202422	1
414	Other forms of chronic heart disease	circulatory system	6164	11.9097	11.0746	12.6133	0.94219	0.907127	0.978608	0.00208727	1
198.4	Secondary malignant neoplasm of liver	neoplasms	5744	11.9233	11.1047	12.616	0.94043	0.90428	0.978025	0.00213357	1
415.21	Primary pulmonary hypertension	circulatory system	501	11.9261	11.1075	12.6188	0.804841	0.699708	0.925771	0.00236669	1
426	Cardiac conduction disorders	circulatory system	13916	11.8713	11.0308	12.5996	0.961484	0.937399	0.986188	0.00240949	1
159	Malignant neoplasm of other and ill-defined sites within the digestive organs and peritoneum	neoplasms	7105	11.9069	11.0746	12.6078	0.94724	0.914537	0.981112	0.0024967	0
687	Symptoms affecting skin	dermatologic	10948	11.8987	11.0472	12.6078	0.958903	0.933135	0.985382	0.00253206	0
149	Cancer of larynx, pharynx, nasal cavities	neoplasms	762	11.9233	11.1047	12.616	0.852322	0.768256	0.945587	0.00256149	0
216.1	Screening for malignant neoplasms of the skin	neoplasms	23832	11.8029	10.9487	12.5613	0.972671	0.955262	0.990398	0.00263833	0
447.1	Stricture of artery	circulatory system	1143	11.9233	11.102	12.616	0.872076	0.797641	0.953458	0.00263871	0
569.2	Gastrointestinal complications	digestive	678	11.9233	11.1047	12.616	0.839565	0.749067	0.940995	0.00265519	0
577	Diseases of pancreas	digestive	3723	11.9151	11.091	12.6133	0.929042	0.885282	0.974965	0.00279068	0
41.4	E. coli	infectious diseases	5608	11.9097	11.0828	12.6078	0.940708	0.903595	0.979346	0.00291884	0
275.5	Disorders of calcium/phosphorus metabolism	endocrine/metabolic	4049	11.9179	11.0938	12.616	0.931708	0.889114	0.976343	0.00304907	0
281	Other deficiency anemia	hematopoietic	2197	11.9179	11.0992	12.616	0.908706	0.852922	0.968139	0.00305959	0
379.5	Disorders of iris and ciliary body	sense organs	746	11.9233	11.1047	12.616	0.843609	0.75373	0.944206	0.00308846	0
261	Vitamin deficiency	endocrine/metabolic	10552	11.896	11.0472	12.6051	0.957651	0.930435	0.985663	0.0032647	0
440	Atherosclerosis	circulatory system	1846	11.9233	11.102	12.616	0.900583	0.839857	0.9657	0.00328361	0
189	Cancer of urinary organs (incl. kidney and bladder)	neoplasms	4920	11.9124	11.0856	12.6133	0.938663	0.899836	0.979166	0.00331636	0
155.1	Malignant neoplasm of liver, primary	neoplasms	410	11.9261	11.1075	12.6188	0.799486	0.68846	0.928417	0.00335029	0
614.51	Cervicitis and endocervicitis	genitourinary	273	11.9261	11.1047	12.6188	0.770148	0.64679	0.917033	0.00336317	0
592	Cystitis and urethritis	genitourinary	5841	11.9124	11.0746	12.6133	0.943865	0.908099	0.981039	0.00337607	0
726	Peripheral enthesopathies and allied syndromes	musculoskeletal	20180	11.8467	10.9788	12.5804	0.970723	0.95159	0.990241	0.00343868	0
512.8	Cough	respiratory	4785	11.9124	11.0828	12.6133	0.93891	0.899944	0.979564	0.00356015	0
707.2	Chronic ulcer of leg or foot	dermatologic	2329	11.9233	11.102	12.616	0.91185	0.856907	0.970316	0.00361048	0
592.1	Cystitis	genitourinary	5722	11.9124	11.0746	12.6133	0.943685	0.90753	0.981281	0.00363779	0
458	Hypotension	circulatory system	14478	11.8809	11.0445	12.6023	0.963911	0.940309	0.988104	0.00365932	0
559	Ileostomy status	digestive	1700	11.9233	11.102	12.616	0.900819	0.839303	0.966843	0.00379972	0
357	Inflammatory and toxic neuropathy	neurological	3392	11.9151	11.091	12.6133	0.928591	0.882998	0.976537	0.00392313	0
572	Ascites (non malignant)	digestive	2877	11.9233	11.1047	12.616	0.922265	0.872872	0.974453	0.00395866	0
506	Empyema and pneumothorax	respiratory	1719	11.9233	11.102	12.616	0.900505	0.838454	0.967147	0.00401481	0
261.4	Vitamin D deficiency	endocrine/metabolic	7480	11.9069	11.0637	12.6078	0.950741	0.918565	0.984043	0.00403161	0
550.5	Ventral hernia	digestive	3756	11.9151	11.0856	12.6133	0.933126	0.890055	0.978281	0.00409557	0
591	Urinary tract infection	genitourinary	24940	11.8412	10.9678	12.5859	0.972917	0.954824	0.991353	0.00414759	0
790.6	Other abnormal blood chemistry	symptoms	10910	11.8932	11.05	12.6023	0.959932	0.933352	0.98727	0.0043143	0
369.2	Eye infection, viral	sense organs	387	11.9233	11.1047	12.616	0.800417	0.686906	0.932685	0.00433012	0
728	Disorders of muscle, ligament, and fascia	musculoskeletal	6570	11.9042	11.0719	12.6051	0.95033	0.917553	0.984278	0.00444291	0
561	Symptoms involving digestive system	digestive	20045	11.8412	10.9733	12.5886	0.97102	0.951421	0.991022	0.00470099	0
789	Nausea and vomiting	symptoms	14935	11.8741	11.0281	12.5996	0.966101	0.943238	0.989519	0.00476882	0
564.1	Irritable Bowel Syndrome	digestive	8460	11.896	11.0527	12.6023	0.956529	0.927407	0.986564	0.00484059	0
803.1	Fracture of humerus	injuries & poisonings	2448	11.9151	11.0938	12.6133	0.917419	0.863733	0.974442	0.00508708	0
715.2	Ankylosing spondylitis	musculoskeletal	467	11.9233	11.1047	12.616	0.827532	0.724428	0.945311	0.00529749	0
381.11	Suppurative and unspecified otitis media	sense organs	4494	11.9151	11.0801	12.6133	0.942412	0.903744	0.982735	0.0055253	0
496.3	Bronchiectasis	respiratory	3882	11.9151	11.0883	12.6133	0.933084	0.888501	0.979903	0.00555974	0
362	Other retinal disorders	sense organs	9331	11.8932	11.0527	12.6023	0.956211	0.926406	0.986976	0.00558171	0
440.2	Atherosclerosis of the extremities	circulatory system	1262	11.9233	11.102	12.616	0.887464	0.815551	0.965718	0.00562196	0
1005	Other symptoms	other	6154	11.9233	11.0856	12.616	0.948634	0.913845	0.984746	0.00566914	0
781	Symptoms involving nervous and musculoskeletal systems	symptoms	11450	11.896	11.0609	12.6051	0.960827	0.93389	0.98854	0.00588008	0
386	Vertiginous syndromes and other disorders of vestibular system	sense organs	11577	11.8877	11.0445	12.5996	0.962538	0.936657	0.989134	0.00603974	0
1002	Symptoms concerning nutrition, metabolism, and development	other	9831	11.896	11.0609	12.6051	0.959099	0.930922	0.988129	0.00605312	0
740.11	Osteoarthrosis, localized, primary	musculoskeletal	9215	11.8905	11.05	12.5969	0.957726	0.928594	0.987772	0.00613293	0
353	Nerve root and plexus disorders	neurological	2681	11.9151	11.0938	12.616	0.924216	0.873543	0.977829	0.00615803	0
385.5	Tympanosclerosis and middle ear disease related to otitis media	sense organs	148	11.9261	11.1075	12.6188	0.716773	0.564727	0.909755	0.00619113	0
618	Genital prolapse	genitourinary	8764	11.8905	11.0445	12.6023	0.9566	0.926552	0.987623	0.00643366	0
430.1	Subarachnoid hemorrhage	circulatory system	893	11.9233	11.1047	12.616	0.871472	0.789292	0.962208	0.00648301	0
172.11	Melanomas of skin	neoplasms	3223	11.9151	11.0883	12.6133	1.07208	1.01959	1.12727	0.00658195	0
172.1	Melanomas of skin, dx or hx	neoplasms	3223	11.9151	11.0883	12.6133	1.07208	1.01959	1.12727	0.00658195	0
525	Other diseases of the teeth and supporting structures	digestive	2532	11.9151	11.091	12.6133	0.923894	0.872617	0.978184	0.00658569	0
281.1	Megaloblastic anemia	hematopoietic	2079	11.9179	11.0992	12.616	0.913854	0.856331	0.975242	0.00661302	0
442.11	Abdominal aortic aneurysm	circulatory system	1780	11.9233	11.102	12.616	0.904944	0.841968	0.972631	0.00664744	0
426.3	Bundle branch block	circulatory system	7616	11.9042	11.0691	12.6078	0.953613	0.921401	0.986951	0.00674615	0
681.5	Cellulitis and abscess of leg, except foot	dermatologic	7276	11.9042	11.0691	12.6078	0.954306	0.922388	0.987329	0.0070462	0
255.21	Glucocorticoid deficiency	endocrine/metabolic	556	11.9233	11.1047	12.616	0.842482	0.743624	0.954483	0.00711347	0
255.2	Adrenal hypofunction	endocrine/metabolic	556	11.9233	11.1047	12.616	0.842487	0.743628	0.954488	0.0071153	0
250.25	Diabetes type 2 with peripheral circulatory disorders	endocrine/metabolic	630	11.9261	11.1047	12.616	0.850142	0.754947	0.95734	0.00737353	0
300.12	Agorophobia, social phobia, and panic disorder	mental disorders	1945	11.9233	11.0992	12.616	0.915137	0.857526	0.976619	0.00751559	0
442	Other aneurysm	circulatory system	3630	11.9151	11.091	12.6133	0.934814	0.889716	0.982198	0.00754015	0
38.2	Gram positive septicemia	infectious diseases	880	11.9233	11.1047	12.616	0.872647	0.789662	0.964354	0.00754233	0
327.4	Insomnia	neurological	2576	11.9179	11.091	12.616	0.925805	0.874832	0.979749	0.00762965	0
681.6	Cellulitis and abscess of foot, toe	dermatologic	7276	11.9042	11.0691	12.6078	0.954761	0.92283	0.987796	0.00764214	0
628	Ovarian cyst	genitourinary	2640	11.9151	11.0883	12.6133	0.928281	0.878349	0.981051	0.00833698	0
580.2	Nephrotic syndrome without mention of glomerulonephritis	genitourinary	1465	11.9233	11.102	12.616	0.900893	0.833639	0.973572	0.00837508	0
526.9	Jaw disease NOS	digestive	302	11.9261	11.1075	12.6188	0.797116	0.672677	0.944576	0.00883489	0
681.3	Cellulitis and abscess of arm/hand	dermatologic	7279	11.9042	11.0691	12.6078	0.955631	0.923683	0.988685	0.00889981	0
577.1	Acute pancreatitis	digestive	2133	11.9179	11.0992	12.616	0.919433	0.863336	0.979174	0.00891761	0
458.9	Hypotension NOS	circulatory system	9018	11.9042	11.0691	12.6078	0.959205	0.929695	0.989653	0.00899299	0
379.2	Disorders of vitreous body	sense organs	2959	11.9151	11.091	12.6133	0.929379	0.879659	0.98191	0.00903572	0
198.5	Secondary malignancy of brain/spine	neoplasms	1820	11.9261	11.1075	12.6188	0.911639	0.850468	0.977209	0.00904054	0
433.21	Cerebral artery occlusion, with cerebral infarction	circulatory system	6894	11.9069	11.0746	12.6078	0.953058	0.919134	0.988234	0.00932256	0
528.6	Leukoplakia of oral mucosa	digestive	345	11.9233	11.1047	12.616	1.21755	1.04956	1.41243	0.00936413	0
530.13	Barrett's esophagus	digestive	5465	11.9069	11.0719	12.6078	0.949327	0.912807	0.987307	0.00937192	0
745	Pain in joint	musculoskeletal	26993	11.8357	10.9295	12.5886	0.977174	0.96026	0.994386	0.00954391	0
627.1	Postmenopausal bleeding	genitourinary	5753	11.9069	11.0691	12.6078	0.951203	0.915775	0.988002	0.00978849	0
416	Cardiomegaly	circulatory system	7335	11.9069	11.0719	12.6078	0.955429	0.922763	0.989251	0.0102034	0
442.1	Aortic aneurysm	circulatory system	2954	11.9179	11.0938	12.616	0.930568	0.880742	0.983214	0.0103805	0
276.14	Hypopotassemia	endocrine/metabolic	5130	11.9151	11.0883	12.6133	0.946621	0.907691	0.987221	0.0104597	0
348	Other conditions of brain	neurological	2281	11.9233	11.102	12.616	0.923442	0.868628	0.981715	0.0107407	0
537	Other disorders of stomach and duodenum	digestive	4466	11.9124	11.0856	12.6133	0.944606	0.904089	0.986939	0.0108428	0
709.7	Unspecified diffuse connective tissue disease	dermatologic	275	11.9261	11.1075	12.6188	0.792088	0.661563	0.948365	0.01118	0
381.1	Otitis media	sense organs	5338	11.9124	11.0719	12.616	0.951503	0.915577	0.988839	0.0113569	0
465	Acute upper respiratory infections of multiple or unspecified sites	respiratory	23576	11.8686	10.9487	12.6051	0.976543	0.958733	0.994684	0.0114865	0
255	Disorders of adrenal glands	endocrine/metabolic	1041	11.9233	11.1047	12.616	0.889672	0.812046	0.974719	0.0120844	0
395	Heart valve disorders	circulatory system	10094	11.8932	11.0554	12.6023	0.96236	0.933952	0.991633	0.0120878	0
364.4	Corneal degenerations	sense organs	1230	11.9233	11.102	12.616	0.892741	0.816683	0.975881	0.0125128	0
180	Cervical cancer and dysplasia	neoplasms	7256	11.9042	11.0691	12.6078	0.957177	0.92456	0.990944	0.0133516	0
455	Hemorrhoids	circulatory system	27263	11.8001	10.9213	12.5667	0.978572	0.961913	0.995519	0.0134151	0
743.11	Osteoporosis NOS	musculoskeletal	11405	11.8823	11.0363	12.5996	0.964311	0.93689	0.992534	0.0135447	0
411.9	Other acute and subacute forms of ischemic heart disease	circulatory system	2758	11.9179	11.0938	12.616	0.931842	0.880987	0.985633	0.0136882	0
634	Miscarriage; stillbirth	pregnancy complications	245	11.9261	11.102	12.6188	1.21901	1.04119	1.42719	0.0138264	0
172	Skin cancer	neoplasms	10638	11.8768	11.0418	12.6023	1.03629	1.00728	1.06614	0.0138766	0
618.2	Uterine/Uterovaginal prolapse	genitourinary	4183	11.9097	11.0801	12.6078	0.943337	0.900343	0.988383	0.0142496	0
687.2	Localized superficial swelling, mass, or lump	dermatologic	2512	11.9233	11.0992	12.616	0.931224	0.879581	0.985898	0.014371	0
560.3	Peritoneal or intestinal adhesions	digestive	1210	11.9233	11.102	12.616	0.898303	0.824254	0.979005	0.014551	0
481	Influenza	respiratory	2999	11.9233	11.0992	12.6133	0.937242	0.889475	0.987573	0.0151608	0
378	Strabismus and other disorders of binocular eye movements	sense organs	1586	11.9206	11.0992	12.616	0.913387	0.84882	0.982866	0.0154352	0
761	Cervicalgia	symptoms	9556	11.9069	11.0554	12.6078	0.964569	0.936765	0.993199	0.0156372	0
504	Other alveolar and parietoalveolar pneumonopathy	respiratory	996	11.9233	11.1047	12.616	0.887801	0.806077	0.97781	0.0157178	0
250.42	Other abnormal glucose	endocrine/metabolic	2098	11.9151	11.0992	12.6133	0.924106	0.866747	0.985262	0.0157737	0
381	Otitis media and Eustachian tube disorders	sense organs	8027	11.9069	11.0609	12.6133	0.96244	0.93273	0.993098	0.0167159	0
112	Candidiasis	infectious diseases	8560	11.9097	11.0691	12.6078	0.962324	0.932355	0.993256	0.0173508	0
594.1	Calculus of kidney	genitourinary	3586	11.9124	11.0856	12.6133	0.945139	0.901644	0.990733	0.0189105	0
426.9	Cardiac pacemaker/device in situ	circulatory system	4898	11.9097	11.0828	12.6133	0.949885	0.909898	0.99163	0.0191291	0
601.4	Balanoposthitis	genitourinary	963	11.9233	11.102	12.616	0.899209	0.822476	0.9831	0.0195704	0
530.5	Disorders of esophageal motility	digestive	1035	11.9233	11.102	12.616	0.897033	0.81846	0.983148	0.0201609	0
741.5	Hemarthrosis	musculoskeletal	170	11.9261	11.1075	12.6188	0.757924	0.599556	0.958123	0.0204666	0
578	Gastrointestinal hemorrhage	digestive	21978	11.8412	10.9706	12.5832	0.9776	0.959004	0.996557	0.0207843	0
531.3	Duodenal ulcer	digestive	2451	11.9179	11.0938	12.6133	0.932656	0.879124	0.989449	0.020796	0
567	Peritonitis and retroperitoneal infections	digestive	1275	11.9233	11.1047	12.616	0.908114	0.83674	0.985576	0.0210079	0
726.4	Calcaneal spur; Exostosis NOS	musculoskeletal	1674	11.9233	11.0992	12.616	0.920364	0.857668	0.987643	0.0211446	0
364	Corneal opacity and other disorders of cornea	sense organs	2348	11.9151	11.0938	12.6133	0.928554	0.871617	0.989211	0.0216783	0
728.2	Laxity of ligament or hypermobility syndrome	musculoskeletal	489	11.9233	11.1047	12.616	0.863586	0.761936	0.978796	0.0217109	0
189.21	Malignant neoplasm of bladder	neoplasms	2525	11.9179	11.0965	12.616	0.932922	0.879214	0.989911	0.0217239	0
378.5	Paralytic strabismus	sense organs	447	11.9261	11.1047	12.616	0.849628	0.739157	0.97661	0.0218477	0
756	Other congenital musculoskeletal anomalies	congenital anomalies	996	11.9233	11.102	12.616	0.896812	0.816942	0.984491	0.0221149	0
550.4	Umbilical hernia	digestive	3929	11.9124	11.0856	12.6133	0.949405	0.908047	0.992646	0.0223248	0
604.1	Redundant prepuce and phimosis/BXO	genitourinary	1790	11.9179	11.0992	12.616	0.926815	0.868198	0.989389	0.0226094	0
433.2	Occlusion of cerebral arteries	circulatory system	6202	11.9097	11.0801	12.6078	0.956593	0.920764	0.993816	0.0227002	0
687.4	Disturbance of skin sensation	dermatologic	5680	11.9097	11.0719	12.6133	0.957431	0.922204	0.994003	0.02294	0
290.1	Dementias	mental disorders	5083	11.9151	11.091	12.6133	1.05184	1.00682	1.09886	0.0235315	0
516	Abnormal sputum	respiratory	2549	11.9179	11.0992	12.6133	0.935441	0.882849	0.991165	0.0237869	0
530.9	Heartburn	digestive	1995	11.9151	11.0938	12.6133	0.928192	0.870113	0.990147	0.0238023	0
694.3	Vascular disorders of skin	dermatologic	170	11.9261	11.1075	12.6188	0.7676	0.609856	0.966145	0.0242337	0
149.4	Cancer of larynx	neoplasms	271	11.9261	11.1075	12.6188	0.813569	0.67967	0.973846	0.0245239	0
280.2	Iron deficiency anemia secondary to blood loss (chronic)	hematopoietic	524	11.9261	11.1047	12.616	0.864727	0.761708	0.981679	0.024725	0
585.32	End stage renal disease	genitourinary	1090	11.9233	11.1047	12.616	0.901377	0.823279	0.986884	0.0247361	0
500.1	Extrinsic allergic alveolitis	respiratory	144	11.9261	11.1075	12.6188	0.746127	0.577754	0.963568	0.0248078	0
560.4	Other intestinal obstruction	digestive	4021	11.9151	11.091	12.6133	0.94807	0.904732	0.993483	0.0254926	0
709	Diffuse diseases of connective tissue	dermatologic	1264	11.9233	11.102	12.616	0.907858	0.834019	0.988233	0.0255201	0
350	Abnormal movement	neurological	12402	11.8932	11.05	12.6023	0.969942	0.944295	0.996286	0.0256075	0
377.3	Optic neuritis/neuropathy	sense organs	323	11.9261	11.1075	12.616	0.828976	0.702979	0.977555	0.0257577	0
250.21	Type 2 diabetes with ketoacidosis	endocrine/metabolic	302	11.9261	11.1075	12.6188	0.824502	0.695852	0.976938	0.0257788	0
377	Disorders of optic nerve and visual pathways	sense organs	721	11.9233	11.1047	12.616	0.88148	0.788693	0.985182	0.0262131	0
703	Diseases of nail, NOS	dermatologic	3666	11.9151	11.0883	12.6133	0.947755	0.90396	0.993671	0.0262177	0
395.6	Heart valve replaced	circulatory system	2237	11.9179	11.0992	12.616	0.930469	0.873173	0.991525	0.0262545	0
601.8	Other inflammatory disorders of male genital organs	genitourinary	315	11.9261	11.1075	12.6188	0.834407	0.710761	0.979564	0.0269467	0
187.2	Malignant neoplasm of testis	neoplasms	6908	11.9069	11.0719	12.6078	0.960612	0.926908	0.995542	0.0274454	0
444.1	Arterial embolism and thrombosis of lower extremity artery	circulatory system	739	11.9233	11.1047	12.616	0.88318	0.790699	0.986477	0.0277211	0
377.1	Optic atrophy	sense organs	133	11.9261	11.1075	12.6188	0.743125	0.570289	0.968342	0.0279389	0
479	Other upper respiratory disease	respiratory	3415	11.9151	11.0883	12.6133	0.946655	0.901477	0.994098	0.0280046	0
740.12	Osteoarthrosis, localized, secondary	musculoskeletal	1524	11.9179	11.0992	12.616	0.920665	0.855191	0.991151	0.0280846	0
574.12	Cholelithiasis with other cholecystitis	digestive	4954	11.9069	11.0719	12.6078	0.955365	0.917189	0.99513	0.0281914	0
695.7	Prurigo and Lichen	dermatologic	1823	11.9179	11.0992	12.616	0.926145	0.864551	0.992126	0.0288811	0
189.2	Cancer of bladder	neoplasms	2759	11.9151	11.0938	12.6133	0.938881	0.887223	0.993548	0.0289512	0
577.3	Cyst and pseudocyst of pancreas	digestive	693	11.9233	11.1047	12.616	0.881748	0.787523	0.987248	0.02907	0
250.22	Type 2 diabetes with renal manifestations	endocrine/metabolic	527	11.9261	11.1075	12.6188	0.861025	0.752553	0.985132	0.0294061	0
771	Musculoskeletal symptoms referable to limbs	symptoms	912	11.9233	11.1047	12.616	0.898457	0.815784	0.989508	0.0296953	0
427	Cardiac dysrhythmias	circulatory system	31260	11.8138	10.9295	12.5777	0.981821	0.965682	0.99823	0.0300452	0
351	Other peripheral nerve disorders	neurological	11101	11.8768	11.0308	12.6023	0.970517	0.944568	0.997179	0.0304426	0
274	Gout and other crystal arthropathies	endocrine/metabolic	7043	11.9042	11.0691	12.6051	0.962598	0.929933	0.996411	0.0304587	0
270.32	Paraproteinemia	endocrine/metabolic	770	11.9233	11.1047	12.616	0.885118	0.792266	0.988852	0.0309102	0
686.1	Carbuncle and furuncle	dermatologic	4641	11.9151	11.0828	12.616	0.955502	0.916797	0.995841	0.0309668	0
441	Vascular insufficiency of intestine	circulatory system	1266	11.9233	11.1047	12.616	0.910873	0.836706	0.991614	0.031217	0
592.12	Chronic cystitis	genitourinary	853	11.9233	11.1047	12.616	0.893649	0.806559	0.990141	0.0316065	0
394	Rheumatic disease of the heart valves	circulatory system	6383	11.9097	11.0746	12.6078	0.95931	0.923576	0.996426	0.0319665	0
411.1	Unstable angina (intermediate coronary syndrome)	circulatory system	3362	11.9151	11.091	12.616	0.946051	0.899244	0.995295	0.0321825	0
41.11	Methicillin sensitive Staphylococcus aureus	infectious diseases	2810	11.9179	11.0992	12.616	0.942254	0.892139	0.995184	0.0329181	0
560	Intestinal obstruction without mention of hernia	digestive	6053	11.9097	11.0801	12.6078	0.959562	0.923823	0.996684	0.0330491	0
149.1	Cancer of oropharynx	neoplasms	321	11.9261	11.1075	12.6188	0.844977	0.723389	0.987002	0.033586	0
389.5	Disorders of acoustic nerve	sense organs	180	11.9261	11.1075	12.6188	1.24752	1.01724	1.52993	0.0336596	0
187	Cancer of other male genital organs	neoplasms	6994	11.9042	11.0698	12.6078	0.962391	0.928864	0.997127	0.0340917	0
522.5	Periapical abscess	digestive	2259	11.9179	11.0938	12.616	0.937733	0.88358	0.995206	0.0341498	0
331.9	Cerebral degeneration, unspecified	neurological	1191	11.9233	11.1047	12.616	0.909328	0.832624	0.993098	0.0345142	0
527.2	Sialoadenitis	digestive	618	11.9233	11.1047	12.616	0.881755	0.784645	0.990883	0.0345317	0
270.35	Macroglobulinemia	endocrine/metabolic	108	11.9261	11.1075	12.6188	1.34449	1.02166	1.76934	0.0346071	0
726.1	Enthesopathy	musculoskeletal	14573	11.8658	11.0089	12.5941	0.97476	0.951904	0.998165	0.0347127	0
705.1	Dyshidrosis	dermatologic	372	11.9261	11.1075	12.6188	0.855028	0.739345	0.988812	0.0347154	0
252.2	Hypoparathyroidism	endocrine/metabolic	339	11.9261	11.1047	12.6188	0.838309	0.711428	0.987819	0.0351754	0
695.8	Other specified erythematous conditions	dermatologic	916	11.9233	11.1047	12.616	0.90137	0.818352	0.992811	0.035177	0
791	Gangrene	symptoms	1224	11.9233	11.1047	12.616	0.914058	0.84061	0.993923	0.035502	0
446	Polyarteritis nodosa and allied conditions	circulatory system	1443	11.9233	11.102	12.616	0.917375	0.846499	0.994186	0.0355446	0
564.8	Abnormal findings on exam of gastrointestinal tract/ abdominal area	digestive	2729	11.9179	11.0938	12.6133	0.941648	0.890221	0.996047	0.0358893	0
290.13	Senile dementia	mental disorders	3250	11.9179	11.0992	12.616	1.06037	1.00383	1.12011	0.0360267	0
516.1	Hemoptysis	respiratory	2397	11.9179	11.0992	12.616	0.938427	0.884054	0.996143	0.0369009	0
578.9	Hemorrhage of gastrointestinal tract	digestive	12214	11.8768	11.0335	12.6023	0.972977	0.948171	0.998432	0.0376091	0
211	Benign neoplasm of other parts of digestive system	neoplasms	8478	11.896	11.0554	12.6023	0.966603	0.936116	0.998083	0.0377714	0
187.1	Malignant neoplasm of unspecified male genital organ	neoplasms	6987	11.9042	11.0719	12.6078	0.963354	0.929777	0.998144	0.0391488	0
446.5	Giant cell arteritis	circulatory system	819	11.9233	11.1047	12.616	0.890682	0.797896	0.994258	0.0391538	0
473	Diseases of the larynx and vocal cords	respiratory	3336	11.9151	11.0883	12.6133	0.948512	0.90203	0.997389	0.0392148	0
594	Urinary calculus	genitourinary	5358	11.9069	11.0719	12.6078	0.960361	0.924112	0.998031	0.039362	0
346.1	Nonspecific abnormal findings on radiological and other examination of skull and head	neurological	251	11.9261	11.1075	12.6188	0.821399	0.681061	0.990653	0.039571	0
346	Abnormal findings on study of brain and/or nervous system	neurological	351	11.9261	11.1075	12.6188	0.847258	0.723541	0.992129	0.0395822	0
223	Benign neoplasm of kidney and other urinary organs	neoplasms	251	11.9261	11.1075	12.6188	0.82127	0.680764	0.990774	0.0397075	0
286.81	Primary hypercoagulable state	hematopoietic	305	11.9261	11.1075	12.6188	0.843025	0.715903	0.992721	0.0406031	0
286.8	Hypercoagulable state	hematopoietic	305	11.9261	11.1075	12.6188	0.843025	0.715903	0.992721	0.0406031	0
622.2	Mucous polyp of cervix	genitourinary	1166	11.9233	11.102	12.616	1.08756	1.00358	1.17857	0.0406559	0
571.8	Liver abscess and sequelae of chronic liver disease	digestive	1914	11.9233	11.1047	12.616	0.934061	0.874876	0.997251	0.0411123	0
550.6	Incisional hernia	digestive	1170	11.9233	11.102	12.616	0.914447	0.839064	0.996603	0.0416015	0
228	Hemangioma and lymphangioma, any site	neoplasms	1670	11.9179	11.0992	12.616	0.929573	0.86636	0.997398	0.0421045	0
701.3	Circumscribed scleroderma	dermatologic	1405	11.9233	11.0992	12.616	0.920347	0.849327	0.997305	0.0427819	0
618.1	Prolapse of vaginal walls	genitourinary	6501	11.8987	11.0637	12.6051	0.962501	0.927526	0.998794	0.0429868	0
180.1	Cervical cancer	neoplasms	6972	11.9069	11.0719	12.6078	0.964014	0.930378	0.998867	0.0431221	0
275.3	Disorders of magnesium metabolism	endocrine/metabolic	1986	11.9233	11.102	12.616	0.93319	0.872691	0.997882	0.0431807	0
379	Other disorders of eye	sense organs	5805	11.9069	11.0719	12.6078	0.960716	0.924101	0.998781	0.0432277	0
530.12	Ulcer of esophagus	digestive	3713	11.9124	11.0856	12.6133	0.952097	0.907761	0.998599	0.043634	0
535.9	Gastritis and duodenitis, NOS	digestive	1355	11.9233	11.102	12.616	0.921995	0.851883	0.997877	0.0441534	0
287.1	Spontaneous ecchymoses	hematopoietic	778	11.9261	11.1047	12.6188	0.897067	0.80693	0.997274	0.0443797	0
497	Bronchitis	respiratory	782	11.9233	11.1047	12.616	0.896931	0.806677	0.997283	0.0444047	0
597.1	Urethral stricture (not specified as infectious)	genitourinary	3009	11.9151	11.0883	12.6133	0.947068	0.898143	0.998658	0.0444747	0
184	Cancer of other female genital organs	neoplasms	7790	11.9042	11.0691	12.6078	0.966145	0.934188	0.999194	0.0447563	0
523.1	Gingivitis	digestive	310	11.9261	11.1075	12.6188	1.17832	1.00272	1.38468	0.0462646	0
130	Spirochetal infection	infectious diseases	144	11.9261	11.1075	12.6188	0.788029	0.623325	0.996254	0.0464434	0
624	Symptoms involving female genital tract	genitourinary	4266	11.9097	11.0746	12.6078	0.955971	0.914317	0.999522	0.0475917	0
70.3	Viral hepatitis C	infectious diseases	215	11.9261	11.1075	12.6188	0.823797	0.679727	0.998403	0.0481259	0
184.1	Malignant neoplasm of ovary and other uterine adnexa	neoplasms	7596	11.9042	11.0691	12.6078	0.966237	0.933867	0.99973	0.0482103	0
433.3	Cerebral ischemia	circulatory system	6521	11.9097	11.0746	12.6078	0.962741	0.9271	0.999753	0.0485177	0
184.11	Malignant neoplasm of ovary	neoplasms	7550	11.9042	11.0691	12.6078	0.966221	0.933765	0.999805	0.0487034	0
289.1	Myelofibrosis	hematopoietic	138	11.9261	11.1075	12.6188	0.768707	0.590816	1.00016	0.0501377	0
185	Cancer of prostate	neoplasms	11640	11.8905	11.0445	12.6023	0.973404	0.947418	1.0001	0.050884	0
575	Other biliary tract disease	digestive	5758	11.9097	11.0801	12.6078	0.962487	0.926136	1.00026	0.0515929	0
759	Other and unspecified congenital anomalies	congenital anomalies	215	11.9261	11.1075	12.6188	0.823386	0.677042	1.00136	0.0516147	0
172.2	Other non-epithelial cancer of skin	neoplasms	14009	11.8604	11.0089	12.5996	1.02494	0.999819	1.0507	0.0516971	0
729.1	Rheumatism, unspecified and fibrositis	musculoskeletal	283	11.9261	11.1047	12.6188	0.83994	0.704516	1.00139	0.0518443	0
752.11	Spina bifida	congenital anomalies	158	11.9261	11.1075	12.6188	0.799263	0.637668	1.00181	0.0518599	0
378.1	Strabismus (not specified as paralytic)	sense organs	632	11.9233	11.1047	12.616	0.891666	0.794323	1.00094	0.0518863	0
738.4	Acquired spondylolisthesis	musculoskeletal	2289	11.9151	11.0938	12.616	0.939201	0.881616	1.00055	0.0520178	0
331	Other cerebral degenerations	neurological	2589	11.9233	11.102	12.616	0.943369	0.889331	1.00069	0.052741	0
338.1	Acute pain	neurological	3677	11.9233	11.091	12.6188	0.953999	0.909554	1.00062	0.0530343	0
274.2	Crystal arthropathies	endocrine/metabolic	595	11.9233	11.1047	12.616	0.885768	0.783057	1.00195	0.0537346	0
364.1	Corneal opacity	sense organs	260	11.9261	11.1075	12.6188	0.829695	0.6858	1.00378	0.0547161	0
427.2	Atrial fibrillation and flutter	circulatory system	15432	11.8686	11.0144	12.5969	0.976705	0.953458	1.00052	0.0551322	0
450	Noninfectious disorders of lymphatic channels	circulatory system	1824	11.9233	11.102	12.616	0.934593	0.87206	1.00161	0.0555677	0
624.9	stress incontinence, female	genitourinary	3346	11.9124	11.0828	12.6133	0.952606	0.906297	1.00128	0.0561826	0
530.3	Stricture and stenosis of esophagus	digestive	2599	11.9179	11.0938	12.616	0.945876	0.893306	1.00154	0.0564925	0
706.1	Acne	dermatologic	436	11.9233	11.1047	12.616	0.881004	0.773148	1.00391	0.0572427	0
198.6	Secondary malignancy of bone	neoplasms	4816	11.9233	11.1047	12.616	0.959376	0.919211	1.0013	0.0573585	0
695	Erythematous conditions	dermatologic	7271	11.9069	11.0664	12.6078	0.967998	0.936067	1.00102	0.0573621	0
476	Allergic rhinitis	respiratory	6707	11.9069	11.0664	12.6078	0.966989	0.933968	1.00118	0.0582784	0
276.6	Fluid overload	endocrine/metabolic	2296	11.9233	11.102	12.616	0.940532	0.882699	1.00215	0.0582894	0
686.3	Pilonidal cyst	dermatologic	275	11.9261	11.1075	12.6188	0.854038	0.725285	1.00565	0.058435	0
610.2	Fibroadenosis of breast	genitourinary	120	11.9261	11.1075	12.616	1.26675	0.991495	1.61841	0.0585403	0
216	Benign neoplasm of skin	neoplasms	28507	11.7837	10.8994	12.5585	0.984227	0.968106	1.00062	0.0591907	0
747.11	Cardiac shunt/ heart septal defect	congenital anomalies	562	11.9233	11.1047	12.616	0.89086	0.790022	1.00457	0.0593508	0
742.8	Articular cartilage disorder	musculoskeletal	460	11.9233	11.1047	12.616	0.884559	0.778248	1.00539	0.060429	0
427.61	Supraventricular premature beats	circulatory system	249	11.9261	11.1075	12.6188	1.19051	0.991973	1.42879	0.0610153	0
798	Malaise and fatigue	symptoms	6237	11.9097	11.0801	12.6078	0.965188	0.929988	1.00172	0.0615896	0
579.2	Splenomegaly	digestive	822	11.9233	11.1047	12.616	0.909402	0.822794	1.00513	0.0629104	0
289.5	Diseases of spleen	hematopoietic	843	11.9233	11.1047	12.616	0.910299	0.823731	1.00597	0.0652836	0
747.12	Valvular heart disease/ heart chambers	congenital anomalies	424	11.9233	11.1047	12.616	0.878221	0.764955	1.00826	0.0652954	0
686	Other local infections of skin and subcutaneous tissue	dermatologic	7481	11.9124	11.0719	12.6078	0.969664	0.938403	1.00197	0.0653966	0
451.2	Phlebitis and thrombophlebitis of lower extremities	circulatory system	5027	11.9151	11.0883	12.6133	0.962102	0.923289	1.00255	0.0659266	0
698	Pruritus and related conditions	dermatologic	4861	11.9151	11.0828	12.6133	0.962133	0.923098	1.00282	0.067743	0
394.2	Mitral valve disease	circulatory system	493	11.9261	11.1047	12.616	0.878179	0.763895	1.00956	0.0678196	0
1006	Crushing injury	other	261	11.9261	11.1075	12.616	0.851237	0.715436	1.01282	0.0693164	0
562	Diverticulosis and diverticulitis	digestive	121	11.9261	11.1075	12.6188	0.772577	0.58437	1.0214	0.0700898	0
756.3	Congenital anomalies of muscle, tendon, fascia, and connective tissue	congenital anomalies	609	11.9233	11.1047	12.616	0.894898	0.79351	1.00924	0.0702922	0
753.1	Congenital cataract and lens anomalies	congenital anomalies	111	11.9261	11.1075	12.6188	0.767283	0.575906	1.02226	0.0703585	0
281.9	Deficiency anemias	hematopoietic	125	11.9261	11.1075	12.6188	0.775221	0.58821	1.02169	0.0706635	0
41.1	Staphylococcus infections	infectious diseases	3928	11.9151	11.091	12.6133	0.958522	0.915319	1.00376	0.0718109	0
1019	Other ill-defined and unknown causes of morbidity and mortality	other	9116	11.896	11.0691	12.6215	0.972389	0.943187	1.0025	0.0719002	0
386.9	Dizziness and giddiness (Light-headedness and vertigo)	sense organs	7334	11.9042	11.0664	12.6051	0.968887	0.936097	1.00283	0.0719671	0
729	Other disorders of soft tissues	musculoskeletal	4977	11.9124	11.0746	12.6133	0.963601	0.925274	1.00352	0.0733828	0
380.4	Impacted cerumen	sense organs	2169	11.9179	11.102	12.6133	0.94528	0.888779	1.00537	0.0735235	0
790	Nonspecific findings on examination of blood	symptoms	1334	11.9233	11.102	12.616	0.928496	0.856034	1.00709	0.0735358	0
599.8	Other symptoms involving urinary system	genitourinary	3071	11.9124	11.0883	12.6133	0.953475	0.904896	1.00466	0.0741503	0
703.1	Ingrowing nail	dermatologic	1232	11.9233	11.1047	12.616	0.929137	0.856972	1.00738	0.0747881	0
585.4	Chronic kidney disease, Stage I or II	genitourinary	1298	11.9233	11.102	12.616	0.927364	0.853429	1.0077	0.0752532	0
426.91	Cardiac pacemaker in situ	circulatory system	4611	11.9124	11.0828	12.6133	0.960604	0.918937	1.00416	0.0756578	0
189.12	Malignant neoplasm of renal pelvis	neoplasms	117	11.9261	11.1075	12.6188	0.772115	0.580269	1.02739	0.0759699	0
622.1	Polyp of corpus uteri	genitourinary	4117	11.9097	11.0801	12.6133	0.960458	0.91853	1.0043	0.0764597	0
594.8	Renal colic	genitourinary	716	11.9233	11.1047	12.616	0.910278	0.82033	1.01009	0.076586	0
338.2	Chronic pain	neurological	802	11.9233	11.1047	12.616	0.913009	0.825453	1.00985	0.0768356	0
473.3	Paralysis/spasm of vocal cords or larynx	respiratory	468	11.9261	11.1047	12.6188	0.883243	0.769402	1.01393	0.077816	0
274.21	Chondrocalcinosis	endocrine/metabolic	448	11.9233	11.1047	12.616	0.881388	0.765652	1.01462	0.0787655	0
241	Nontoxic nodular goiter	endocrine/metabolic	1940	11.9179	11.0992	12.616	0.941514	0.880007	1.00732	0.0803955	0
395.1	Nonrheumatic mitral valve disorders	circulatory system	4550	11.9124	11.0828	12.6133	0.961096	0.919244	1.00485	0.0806684	0
184.2	Cancer of other female genital organs (excluding uterus and ovary)	neoplasms	271	11.9261	11.1075	12.6188	0.848463	0.70531	1.02067	0.0813393	0
153.2	Colon cancer	neoplasms	4171	11.9151	11.091	12.6133	0.960083	0.917015	1.00517	0.0819234	0
334	Degenerative disease of the spinal cord	neurological	2871	11.9179	11.0992	12.616	0.95278	0.902197	1.0062	0.0822279	0
252	Disorders of parathyroid gland	endocrine/metabolic	1707	11.9233	11.0992	12.616	0.937176	0.871025	1.00835	0.0823319	0
706	Diseases of sebaceous glands	dermatologic	8232	11.8987	11.0527	12.6051	0.972947	0.943241	1.00359	0.0830054	0
597	Other disorders of urethra and urinary tract	genitourinary	3755	11.9124	11.0856	12.6133	0.958788	0.914208	1.00554	0.0831881	0
727	Other disorders of synovium, tendon, and bursa	musculoskeletal	14691	11.8658	11.0034	12.5969	0.979385	0.956521	1.0028	0.0839393	0
344	Other paralytic syndromes	neurological	936	11.9233	11.1047	12.616	0.920049	0.836914	1.01144	0.0846145	0
701.6	Acquired acanthosis nigricans	dermatologic	111	11.9261	11.1075	12.6188	1.25822	0.968457	1.63469	0.0854374	0
732	Osteochondropathies	musculoskeletal	460	11.9233	11.1047	12.616	0.893542	0.785647	1.01625	0.0864544	0
535.2	Atrophic gastritis	digestive	545	11.9233	11.1047	12.616	0.89202	0.782561	1.01679	0.0871377	0
512.1	Wheezing	respiratory	1179	11.9233	11.102	12.616	0.929288	0.854274	1.01089	0.0876801	0
748	Anomalies of respiratory system, congenital	congenital anomalies	100	11.9261	11.1075	12.6188	0.766409	0.564729	1.04012	0.0877255	0
348.7	Coma	neurological	574	11.9247	11.1047	12.616	0.897381	0.792433	1.01623	0.0879567	0
180.3	Cervical intraepithelial neoplasia [CIN] [Cervical dysplasia]	neoplasms	358	11.9233	11.1047	12.616	0.881605	0.76265	1.01911	0.0883922	0
580	Nephritis; nephrosis; renal sclerosis	genitourinary	2075	11.9179	11.0992	12.616	0.944592	0.884618	1.00863	0.0885369	0
580.1	Glomerulonephritis	genitourinary	1077	11.9233	11.1047	12.616	0.922365	0.840169	1.0126	0.0896986	0
720.1	Spinal stenosis of lumbar region	musculoskeletal	4566	11.9097	11.0801	12.6078	0.962218	0.920311	1.00603	0.0900409	0
626.2	Dysmenorrhea	genitourinary	439	11.9233	11.1047	12.616	0.89855	0.793939	1.01695	0.0902861	0
573.9	Abnormal serum enzyme levels	digestive	409	11.9261	11.1047	12.6188	0.879129	0.757154	1.02075	0.0909452	0
751.21	Cystic kidney disease	congenital anomalies	362	11.9261	11.1047	12.616	1.13698	0.979564	1.31968	0.0913355	0
153	Colorectal cancer	neoplasms	5757	11.9124	11.0856	12.6078	0.967118	0.930272	1.00542	0.0915985	0
241.1	Nontoxic uninodular goiter	endocrine/metabolic	773	11.9233	11.1047	12.616	0.912799	0.820964	1.01491	0.0917085	0
704.2	Hirsutism	dermatologic	111	11.9261	11.1075	12.6188	0.785562	0.59326	1.0402	0.0920196	0
274.1	Gout	endocrine/metabolic	6548	11.9069	11.0719	12.6051	0.969806	0.935798	1.00505	0.0923086	0
722.6	Degeneration of intervertebral disc	musculoskeletal	4481	11.9124	11.0828	12.6133	0.963321	0.922222	1.00625	0.092993	0
287	Purpura and other hemorrhagic conditions	hematopoietic	4095	11.9179	11.091	12.616	0.961505	0.918299	1.00674	0.0942369	0
190	Cancer of eye	neoplasms	144	11.9261	11.1075	12.6188	0.811293	0.634834	1.0368	0.0946906	0
599	Other symptoms/disorders or the urinary system	genitourinary	25189	11.8357	10.9596	12.5832	0.98444	0.966415	1.0028	0.0962416	0
571.6	Primary biliary cirrhosis	digestive	287	11.9261	11.1075	12.6188	0.862104	0.723695	1.02698	0.096562	0
535.6	Duodenitis	digestive	7004	11.9042	11.0664	12.6051	0.97143	0.9387	1.0053	0.0973883	0
396	Abnormal heart sounds	circulatory system	2489	11.9179	11.0938	12.616	0.950796	0.895626	1.00937	0.0980607	0
80	Postoperative infection	infectious diseases	4642	11.9124	11.0856	12.6133	0.964982	0.925046	1.00664	0.09834	0
269	Proteinuria	endocrine/metabolic	348	11.9261	11.1075	12.6188	0.875151	0.747026	1.02525	0.0986971	0
253.2	Pituitary hypofunction	endocrine/metabolic	270	11.9261	11.1075	12.616	0.86398	0.726116	1.02802	0.0992737	0
420.2	Pericarditis	circulatory system	2256	11.9233	11.0992	12.616	0.94956	0.892783	1.00995	0.0999073	0
575.7	Other disorders of gallbladder	digestive	1869	11.9179	11.0992	12.616	0.94564	0.88457	1.01093	0.100815	0
444	Arterial embolism and thrombosis	circulatory system	1205	11.9233	11.1047	12.616	0.931175	0.854907	1.01425	0.101943	0
442.2	Aneurysm of iliac artery	circulatory system	210	11.9261	11.1075	12.6188	0.8401	0.681631	1.03541	0.102325	0
701.5	Abnormal granulation tissue	dermatologic	431	11.9261	11.1047	12.616	0.889689	0.773192	1.02374	0.102614	0
619.4	Noninflammatory disorders of vagina	genitourinary	897	11.9233	11.102	12.616	1.08187	0.983834	1.18967	0.104446	0
300.13	Phobia	mental disorders	1491	11.9233	11.0992	12.616	0.938101	0.86834	1.01347	0.105081	0
337.1	Peripheral autonomic neuropathy	neurological	244	11.9261	11.1075	12.6188	0.853917	0.705442	1.03364	0.105137	0
337	Disorders of the autonomic nervous system	neurological	484	11.9261	11.1047	12.616	0.895541	0.783633	1.02343	0.105247	0
578.2	Blood in stool	digestive	3101	11.9151	11.0938	12.6133	0.957541	0.908474	1.00926	0.105966	0
573.7	Abnormal results of function study of liver	digestive	7170	11.9069	11.0719	12.6078	0.972219	0.939525	1.00605	0.106463	0
348.9	Other conditions of brain, NOS	neurological	939	11.9233	11.1047	12.616	0.924687	0.840821	1.01692	0.106503	0
705.8	Hyperhidrosis	dermatologic	1517	11.9233	11.0992	12.616	0.941132	0.874246	1.01313	0.106738	0
8	Intestinal infection	infectious diseases	6086	11.9069	11.0719	12.6078	0.96992	0.934494	1.00669	0.107656	0
495.2	Asthma with exacerbation	respiratory	123	11.9261	11.1075	12.6188	0.807389	0.621957	1.04811	0.108044	0
79	Viral infection	infectious diseases	8720	11.9042	11.0609	12.6078	0.975442	0.94623	1.00556	0.108982	0
624.2	Atrophy of female genital tract	genitourinary	491	11.9233	11.1047	12.616	0.893582	0.778366	1.02585	0.110142	0
783	Fever of unknown origin	symptoms	6207	11.9124	11.0828	12.6133	0.970561	0.935589	1.00684	0.11051	0
365.2	Primary angle-closure glaucoma	sense organs	1159	11.9233	11.102	12.616	0.929819	0.8503	1.01678	0.110657	0
172.3	Carcinoma in situ of skin	neoplasms	1193	11.9233	11.102	12.616	1.07264	0.983827	1.16948	0.111786	0
378.2	Nystagmus and other irregular eye movements	sense organs	384	11.9261	11.1047	12.616	0.885952	0.762959	1.02877	0.112292	0
341	Other demyelinating diseases of central nervous system	neurological	155	11.9261	11.1075	12.6188	0.834718	0.667038	1.04455	0.114332	0
611.3	Lump or mass in breast	genitourinary	581	11.9233	11.1047	12.616	0.905831	0.801171	1.02416	0.114372	0
611	Abnormal findings on mammogram or breast exam	genitourinary	581	11.9233	11.1047	12.616	0.905851	0.801189	1.02419	0.114457	0
394.1	Mitral valve stenosis and aortic valve stenosis	circulatory system	1702	11.9233	11.102	12.616	0.942181	0.874929	1.0146	0.114956	0
79.9	Viremia, NOS	infectious diseases	5904	11.9097	11.0691	12.6133	0.971118	0.936255	1.00728	0.116155	0
601.11	Acute prostatitis	genitourinary	390	11.9261	11.1047	12.616	0.891662	0.772415	1.02932	0.117478	0
766	Neuralgia, neuritis, and radiculitis NOS	symptoms	1686	11.9233	11.102	12.616	0.945158	0.880689	1.01435	0.117635	0
384	Other disorders of tympanic membrane	sense organs	1103	11.9233	11.102	12.616	0.93339	0.856046	1.01772	0.118309	0
402	Elevated blood pressure reading without diagnosis of hypertension	circulatory system	4950	11.9151	11.0828	12.6133	0.968036	0.929321	1.00836	0.118753	0
226	Benign neoplasm of thyroid glands	neoplasms	199	11.9261	11.1075	12.6188	0.847703	0.688711	1.0434	0.118978	0
735.23	Hallux rigidus	musculoskeletal	1423	11.9179	11.0992	12.616	0.940736	0.871012	1.01604	0.119969	0
8.6	Viral Enteritis	infectious diseases	3049	11.9151	11.0883	12.616	0.95938	0.910433	1.01096	0.120653	0
401.22	Hypertensive chronic kidney disease	circulatory system	1203	11.9233	11.1047	12.616	0.932192	0.852983	1.01876	0.121193	0
427.5	Arrhythmia (cardiac) NOS	circulatory system	1691	11.9233	11.0992	12.616	0.944458	0.878603	1.01525	0.121247	0
250.14	Type 1 diabetes with neurological manifestations	endocrine/metabolic	206	11.9261	11.1075	12.6188	0.853238	0.697931	1.04311	0.121555	0
81	Infection/inflammation of internal prosthetic device; implant; and graft	infectious diseases	574	11.9233	11.1047	12.616	1.09584	0.97531	1.23126	0.123696	0
352	Disorders of other cranial nerves	neurological	2406	11.9179	11.0938	12.616	0.954984	0.900415	1.01286	0.12495	0
395.2	Nonrheumatic aortic valve disorders	circulatory system	5314	11.9097	11.0801	12.6078	0.968105	0.928772	1.0091	0.125579	0
418.1	Precordial pain	circulatory system	5760	11.9069	11.0719	12.6078	0.970867	0.934732	1.0084	0.126568	0
701	Other hypertrophic and atrophic conditions of skin	dermatologic	8504	11.8987	11.0554	12.6078	0.97622	0.946441	1.00693	0.12783	0
727.6	Rupture of tendon, nontraumatic	musculoskeletal	5949	11.9069	11.0691	12.6078	0.971381	0.935622	1.00851	0.129182	0
350.2	Abnormality of gait	neurological	7514	11.9097	11.0746	12.6078	0.973379	0.940003	1.00794	0.129594	0
368.9	Subjective visual disturbances	sense organs	1144	11.9233	11.102	12.616	0.935653	0.858419	1.01983	0.130245	0
599.5	Frequency of urination and polyuria	genitourinary	2800	11.9151	11.091	12.6133	1.0427	0.987602	1.10087	0.131154	0
369	Infection of the eye	sense organs	7950	11.9124	11.0637	12.616	0.975455	0.944394	1.00754	0.132275	0
580.14	Chronic glomerulonephritis, NOS	genitourinary	866	11.9233	11.1047	12.616	0.92264	0.83079	1.02465	0.132346	0
151	Cancer of stomach	neoplasms	978	11.9261	11.1047	12.616	0.930037	0.845621	1.02288	0.135179	0
555.2	Ulcerative colitis	digestive	2075	11.9179	11.0938	12.616	0.953663	0.896104	1.01492	0.135249	0
245.2	Chronic thyroiditis	endocrine/metabolic	213	11.9261	11.1075	12.6188	0.858595	0.70202	1.05009	0.13777	0
695.42	Systemic lupus erythematosus	dermatologic	329	11.9261	11.1075	12.6188	0.883136	0.749331	1.04084	0.138204	0
441.2	Chronic vascular insufficiency of intestine	circulatory system	119	11.9261	11.1075	12.6188	0.807448	0.608492	1.07146	0.138398	0
371.33	Noninfectious dermatoses of eyelid	sense organs	231	11.9261	11.1075	12.6188	1.15023	0.955213	1.38507	0.13979	0
112.3	Candidiasis of skin and nails	infectious diseases	743	11.9233	11.1047	12.616	0.922708	0.829195	1.02677	0.140086	0
756.5	Congenital osteodystrophies	congenital anomalies	779	11.9233	11.1047	12.616	0.92326	0.830271	1.02666	0.140445	0
655	Known or suspected fetal abnormality affecting management of mother	pregnancy complications	146	11.9288	11.1075	12.6188	1.16532	0.950738	1.42832	0.140632	0
433.11	Occlusion of cerebral arteries, with cerebral infarction	circulatory system	243	11.9261	11.1075	12.6188	0.865185	0.713156	1.04962	0.141898	0
596.5	Functional disorders of bladder	genitourinary	1067	11.9233	11.102	12.616	0.935696	0.856258	1.0225	0.142012	0
170.2	Cancer of connective tissue	neoplasms	413	11.9261	11.1075	12.6188	1.11048	0.965423	1.27733	0.142305	0
596.1	Bladder neck obstruction	genitourinary	1548	11.9179	11.0992	12.616	0.946877	0.880243	1.01855	0.142604	0
681	Superficial cellulitis and abscess	dermatologic	7718	11.9069	11.0691	12.6078	0.976014	0.944807	1.00825	0.143101	0
170	Cancer of bone and connective tissue	neoplasms	550	11.9261	11.1047	12.616	1.09517	0.969428	1.23722	0.144018	0
605	Erectile dysfunction [ED]	genitourinary	5478	11.9124	11.0691	12.6188	0.972402	0.936569	1.00961	0.144043	0
157	Pancreatic cancer	neoplasms	1477	11.9261	11.1075	12.6188	0.943693	0.872697	1.02047	0.146422	0
210	Benign neoplasm of lip, oral cavity, and pharynx	neoplasms	727	11.9233	11.1047	12.616	0.925159	0.832592	1.02802	0.148108	0
513.3	Hypoventilation	respiratory	258	11.9261	11.1075	12.6188	0.8735	0.727098	1.04938	0.148457	0
272.9	Unspecified disorder of lipoid metabolism	endocrine/metabolic	737	11.9233	11.1047	12.616	1.08192	0.972161	1.20408	0.149112	0
483	Acute bronchitis and bronchiolitis	respiratory	3257	11.9261	11.0938	12.6215	0.963838	0.916522	1.0136	0.151531	0
182	Malignant neoplasm of uterus	neoplasms	1396	11.9233	11.102	12.616	0.941893	0.867761	1.02236	0.152349	0
425	Cardiomyopathy	circulatory system	2068	11.9179	11.0992	12.616	0.954389	0.895193	1.0175	0.153013	0
291.1	Transient mental disorders due to conditions classified elsewhere	mental disorders	129	11.9261	11.1075	12.6188	1.18807	0.937702	1.50528	0.153512	0
348.8	Encephalopathy, not elsewhere classified	neurological	319	11.9261	11.1075	12.6188	0.887444	0.753038	1.04584	0.154137	0
614.33	Pelvic inflammatory disease, NOS	genitourinary	170	11.9261	11.1075	12.6188	1.16491	0.944036	1.43746	0.15472	0
290.12	Dementia with cerebral degenerations	mental disorders	527	11.9261	11.1075	12.6188	1.09904	0.964446	1.25241	0.156535	0
530.14	Reflux esophagitis	digestive	10581	11.8932	11.0445	12.6051	0.980108	0.953233	1.00774	0.156657	0
352.2	Facial nerve disorders [CN7]	neurological	1335	11.9233	11.102	12.616	0.944748	0.873179	1.02218	0.157339	0
772.1	Muscular wasting and disuse atrophy	symptoms	215	11.9261	11.1075	12.6188	1.14961	0.947066	1.39547	0.15855	0
604	Disorders of penis	genitourinary	1792	11.9179	11.0992	12.616	0.954108	0.893737	1.01856	0.158947	0
448	Disease of capillaries	circulatory system	136	11.9261	11.1075	12.6188	0.831074	0.642216	1.07547	0.159486	0
189.1	Cancer of kidney and renal pelvis	neoplasms	1551	11.9233	11.102	12.616	0.947894	0.879682	1.02139	0.1602	0
527.8	Other specified diseases of the salivary glands	digestive	122	11.9261	11.1075	12.6188	1.19421	0.931977	1.53023	0.160599	0
293.1	Swelling, mass, or lump in head and neck [Space-occupying lesion, intracranial NOS]	mental disorders	1111	11.9233	11.1047	12.616	0.939853	0.86181	1.02496	0.160771	0
285.2	Anemia of chronic disease	hematopoietic	1186	11.9233	11.1047	12.616	0.939382	0.860715	1.02524	0.161096	0
539	Bariatric surgery	digestive	1144	11.9233	11.102	12.616	0.941451	0.865192	1.02443	0.161543	0
728.7	Fasciitis	musculoskeletal	5603	11.9069	11.0746	12.6051	0.973434	0.937201	1.01107	0.164163	0
245.21	Chronic lymphocytic thyroiditis	endocrine/metabolic	204	11.9261	11.1075	12.6188	0.864647	0.704443	1.06128	0.16421	0
367.2	Astigmatism	sense organs	2752	11.9151	11.0938	12.6133	0.959649	0.905253	1.01731	0.166547	0
526.41	Temporomandibular joint disorder, unspecified	digestive	1397	11.9233	11.102	12.616	0.947196	0.877119	1.02287	0.16656	0
793	Nonspecific abnormal findings on radiological and other examination of musculoskeletal system	symptoms	1604	11.9233	11.102	12.616	0.949414	0.882012	1.02197	0.167079	0
727.2	Bursitis disorders	musculoskeletal	150	11.9261	11.1075	12.6188	0.848594	0.671981	1.07162	0.167911	0
284	Aplastic anemia	hematopoietic	993	11.9261	11.1047	12.616	0.936392	0.85227	1.02882	0.171183	0
426.21	First degree AV block	circulatory system	2812	11.9151	11.0938	12.6133	0.961206	0.908114	1.0174	0.172294	0
555	Inflammatory bowel disease and other gastroenteritis and colitis	digestive	2723	11.9151	11.091	12.6133	0.962851	0.911885	1.01667	0.172482	0
359.2	Myopathy	neurological	307	11.9261	11.1075	12.6188	0.890155	0.752945	1.05237	0.173092	0
368.3	Anisometropia	sense organs	425	11.9233	11.1047	12.6188	1.10627	0.956465	1.27955	0.173699	0
200	Myeloproliferative disease	neoplasms	1491	11.9233	11.102	12.616	0.94806	0.877896	1.02383	0.17396	0
454.1	Varicose veins of lower extremity	circulatory system	6756	11.9042	11.0664	12.6051	0.975857	0.942062	1.01086	0.174118	0
690	Erythematosquamous dermatosis	dermatologic	5312	11.9097	11.0719	12.6133	0.973004	0.935284	1.01224	0.174888	0
577.2	Chronic pancreatitis	digestive	592	11.9233	11.1047	12.616	0.921401	0.818579	1.03714	0.175115	0
588	Disorders resulting from impaired renal function	genitourinary	115	11.9261	11.1075	12.6188	1.20484	0.91984	1.57815	0.175989	0
626.12	Excessive or frequent menstruation	genitourinary	3058	11.9151	11.0856	12.6078	0.968393	0.924325	1.01456	0.176518	0
782.6	Pallor and flushing	symptoms	1031	11.9233	11.102	12.616	0.941531	0.862605	1.02768	0.177419	0
706.2	Sebaceous cyst	dermatologic	7913	11.8987	11.0554	12.6078	0.978487	0.947994	1.00996	0.178176	0
429.2	Abnormal function study of cardiovascular system	circulatory system	931	11.9233	11.102	12.616	0.935856	0.849377	1.03114	0.180215	0
726.3	Bursitis	musculoskeletal	3070	11.9179	11.0938	12.6133	0.966177	0.918696	1.01611	0.180812	0
529	Diseases and other conditions of the tongue	digestive	1898	11.9179	11.0992	12.616	0.955847	0.894528	1.02137	0.181898	0
277	Other disorders of metabolism	endocrine/metabolic	3796	11.9151	11.091	12.6133	0.968505	0.923846	1.01532	0.183973	0
561.1	Diarrhea	digestive	955	11.9233	11.102	12.616	0.93713	0.851517	1.03135	0.18404	0
690.1	Seborrheic dermatitis	dermatologic	5270	11.9097	11.0719	12.6133	0.973623	0.935727	1.01305	0.186953	0
425.1	Primary/intrinsic cardiomyopathies	circulatory system	2028	11.9179	11.0992	12.616	0.957415	0.897469	1.02137	0.187126	0
590	Pyelonephritis	genitourinary	2012	11.9179	11.0992	12.616	0.957231	0.89699	1.02152	0.187507	0
750.14	Congenital anomalies of esophagus	congenital anomalies	125	11.9261	11.1075	12.6188	0.832316	0.633448	1.09362	0.187653	0
741	Symptoms and disorders of the joints	musculoskeletal	5343	11.9097	11.0746	12.6078	0.973841	0.936147	1.01305	0.18815	0
530.2	Esophageal bleeding (varices/hemorrhage)	digestive	2791	11.9179	11.0938	12.616	0.96379	0.912223	1.01827	0.188648	0
705	Disorders of sweat glands	dermatologic	715	11.9261	11.1047	12.616	0.932874	0.841043	1.03473	0.188775	0
380	Disorders of external ear	sense organs	11326	11.896	11.0418	12.6051	0.982383	0.956662	1.0088	0.189179	0
520.2	Disturbances in tooth eruption	digestive	741	11.9233	11.102	12.616	0.934989	0.845684	1.03372	0.189389	0
246	Other disorders of thyroid	endocrine/metabolic	847	11.9233	11.1047	12.616	0.933554	0.84244	1.03452	0.189447	0
401.2	Hypertensive heart and/or renal disease	circulatory system	1921	11.9233	11.1047	12.616	0.954733	0.890884	1.02316	0.18962	0
1008	Crushing or internal injury to organs	other	671	11.9233	11.1047	12.616	0.929215	0.832576	1.03707	0.190095	0
362.8	Retinal hemorrhage/ischemia	sense organs	184	11.9261	11.1075	12.6188	1.15391	0.931389	1.42961	0.190297	0
1001	Foreign body injury	other	1252	11.9233	11.102	12.616	0.947621	0.874199	1.02721	0.191031	0
578.1	Hematemesis	digestive	2210	11.9233	11.102	12.616	0.959574	0.901825	1.02102	0.192554	0
474.2	Chronic tonsillitis and adenoiditis	respiratory	519	11.9233	11.1047	12.616	0.921735	0.815359	1.04199	0.192729	0
281.13	Folate-deficiency anemia	hematopoietic	575	11.9261	11.1047	12.616	0.921105	0.813932	1.04239	0.192864	0
522	Diseases of pulp and periapical tissues	digestive	2548	11.9179	11.091	12.616	0.963943	0.911675	1.01921	0.196677	0
736.5	Acquired deformities of knee	musculoskeletal	525	11.9233	11.1047	12.616	0.917603	0.805278	1.0456	0.1968	0
360.2	Progressive myopia	sense organs	259	11.9261	11.1047	12.6188	0.88538	0.735589	1.06567	0.197978	0
369.5	Conjunctivitis, infectious	sense organs	7410	11.9151	11.0664	12.616	0.978271	0.946065	1.01157	0.198358	0
512.2	Painful respiration	respiratory	289	11.9261	11.1075	12.6188	0.893736	0.752983	1.0608	0.198827	0
429	Ill-defined descriptions and complications of heart disease	circulatory system	959	11.9233	11.102	12.616	0.939407	0.853893	1.03348	0.199275	0
614.4	Inflammatory diseases of uterus, except cervix	genitourinary	151	11.9261	11.1075	12.6188	0.860272	0.68328	1.08311	0.200321	0
345.11	Generalized convulsive epilepsy	neurological	544	11.9261	11.1047	12.6188	0.923659	0.817934	1.04305	0.20041	0
427.6	Premature beats	circulatory system	1782	11.9233	11.0992	12.616	1.04553	0.976508	1.11944	0.20132	0
601.12	Chronic prostatitis	genitourinary	996	11.9233	11.102	12.616	0.943064	0.86184	1.03194	0.202057	0
389.1	Sensorineural hearing loss	sense organs	2576	11.9151	11.0938	12.6133	0.963062	0.908952	1.02039	0.202061	0
379.3	Aphakia and other disorders of lens	sense organs	376	11.9233	11.1047	12.616	0.902255	0.770315	1.05679	0.202254	0
274.11	Gouty arthropathy	endocrine/metabolic	409	11.9261	11.1047	12.6188	1.09355	0.952803	1.25509	0.203302	0
282.5	Sickle cell anemia	hematopoietic	293	11.9261	11.1075	12.6188	1.14548	0.928801	1.4127	0.204239	0
452	Other venous embolism and thrombosis	circulatory system	1029	11.9233	11.1047	12.616	0.943128	0.861515	1.03247	0.204812	0
340	Migraine	neurological	5677	11.9069	11.0691	12.6078	0.976471	0.941035	1.01324	0.206786	0
601.1	Prostatitis	genitourinary	1975	11.9179	11.0992	12.616	0.960025	0.901064	1.02284	0.207125	0
204	Leukemia	neoplasms	2488	11.9233	11.102	12.616	0.962411	0.906761	1.02148	0.207413	0
451	Phlebitis and thrombophlebitis	circulatory system	2843	11.9179	11.0938	12.616	0.965525	0.914165	1.01977	0.208412	0
227.3	Benign neoplasm of pituitary gland and craniopharyngeal duct (pouch)	neoplasms	345	11.9261	11.1047	12.616	1.10321	0.946517	1.28584	0.208859	0
579	Other symptoms involving abdomen and pelvis	digestive	6344	11.9069	11.0719	12.6078	0.976962	0.94208	1.01313	0.208938	0
512.9	Other dyspnea	respiratory	1291	11.9233	11.102	12.616	0.949724	0.87612	1.02951	0.210092	0
733.2	Cyst of bone	musculoskeletal	299	11.9261	11.1047	12.6188	0.896853	0.756396	1.06339	0.210318	0
290.11	Alzheimer's disease	mental disorders	2697	11.9179	11.0992	12.616	1.03935	0.978377	1.10412	0.210854	0
8.5	Bacterial enteritis	infectious diseases	2987	11.9151	11.0938	12.6133	0.966598	0.916248	1.01971	0.213246	0
474	Acute and chronic tonsillitis	respiratory	3242	11.9233	11.0883	12.6188	0.970027	0.924585	1.0177	0.213813	0
523.31	Acute periodontitis	digestive	127	11.9261	11.1075	12.6188	0.853203	0.66393	1.09644	0.214769	0
289.3	Personal history of diseases of blood and blood-forming organs	hematopoietic	649	11.9233	11.1047	12.616	0.930323	0.829528	1.04337	0.217052	0
477	Epistaxis or throat hemorrhage	respiratory	4059	11.9124	11.0856	12.6133	0.971612	0.927947	1.01733	0.21962	0
367	Disorders of refraction and accommodation; blindness and low vision	sense organs	6981	11.9042	11.0664	12.6078	0.977874	0.943442	1.01356	0.22118	0
255.1	Adrenal hyperfunction	endocrine/metabolic	179	11.9261	11.1075	12.6188	0.872413	0.700048	1.08722	0.224227	0
288.3	Eosinophilia	hematopoietic	156	11.9261	11.1075	12.6188	0.864649	0.683752	1.0934	0.224614	0
750.22	Congenital anomaly of gallbladder, bile ducts, liver, pancreas	congenital anomalies	143	11.9261	11.1075	12.6188	1.15641	0.913974	1.46315	0.226048	0
360	Disorders of the globe	sense organs	396	11.9261	11.1047	12.6188	0.911893	0.785279	1.05892	0.226539	0
242	Thyrotoxicosis with or without goiter	endocrine/metabolic	2452	11.9151	11.0938	12.6133	0.963941	0.908167	1.02314	0.227172	0
363.3	Chorioretinal scars	sense organs	215	11.9261	11.1075	12.6188	1.1314	0.925835	1.38261	0.227533	0
295.2	Paranoid disorders	mental disorders	391	11.9261	11.1047	12.6188	0.913772	0.788979	1.0583	0.228746	0
571.51	Cirrhosis of liver without mention of alcohol	digestive	1548	11.9233	11.1047	12.616	0.956312	0.88906	1.02865	0.229871	0
430	Intracranial hemorrhage	circulatory system	2827	11.9179	11.0992	12.616	0.96628	0.913575	1.02203	0.230675	0
384.4	Perforation of tympanic membrane	sense organs	945	11.9233	11.102	12.616	0.944726	0.860213	1.03754	0.234366	0
420	Carditis	circulatory system	3313	11.9179	11.0938	12.616	0.969651	0.921493	1.02033	0.235718	0
657	Infections specific to the perinatal period	pregnancy complications	1413	11.9261	11.0938	12.6215	0.955137	0.885244	1.03055	0.236471	0
520	Disorders of tooth development	digestive	804	11.9233	11.102	12.616	0.943403	0.85663	1.03897	0.236625	0
556.1	Ulceration of intestine	digestive	1028	11.9233	11.102	12.616	0.947423	0.866164	1.0363	0.237799	0
446.9	Arteritis NOS	circulatory system	560	11.9233	11.1047	12.616	0.927289	0.817999	1.05118	0.238059	0
389.2	Conductive hearing loss	sense organs	569	11.9233	11.1047	12.616	1.07256	0.954569	1.20512	0.238796	0
531.4	Peptic ulcer, site unspecified	digestive	431	11.9233	11.1047	12.616	0.91815	0.79613	1.05887	0.240511	0
475	Chronic sinusitis	respiratory	7385	11.9042	11.0554	12.6133	0.98059	0.948977	1.01325	0.241046	0
800.1	Fracture of neck of femur	injuries & poisonings	2714	11.9151	11.0938	12.6133	0.96526	0.909619	1.02431	0.243134	0
372	Disorders of conjunctiva	sense organs	1961	11.9233	11.102	12.616	0.96121	0.899249	1.02744	0.244557	0
800	Fracture of lower limb	injuries & poisonings	6096	11.9042	11.0746	12.6023	0.977594	0.940912	1.01571	0.245505	0
334.1	Spinocerebellar disease	neurological	211	11.9261	11.1075	12.6188	1.12169	0.923979	1.3617	0.245742	0
599.4	Urinary incontinence	genitourinary	5619	11.9097	11.0801	12.6078	0.976624	0.93835	1.01646	0.246205	0
614.5	Inflammatory disease of cervix, vagina, and vulva	genitourinary	2342	11.9179	11.0938	12.616	0.965623	0.910167	1.02446	0.246357	0
427.41	Ventricular fibrillation and flutter	circulatory system	580	11.9261	11.1047	12.616	1.07212	0.952671	1.20655	0.247891	0
375	Disorders of lacrimal system	sense organs	3334	11.9124	11.0883	12.6133	0.969684	0.920184	1.02185	0.249508	0
110.12	Althete's foot	infectious diseases	2195	11.9233	11.0992	12.616	0.965207	0.908691	1.02524	0.250013	0
600	Hyperplasia of prostate	genitourinary	15408	11.8604	11.0089	12.5941	0.98642	0.963675	1.0097	0.250684	0
300.8	Acute reaction to stress	mental disorders	137	11.9261	11.1075	12.6188	0.869695	0.685236	1.10381	0.251011	0
800.4	Fracture of patella	injuries & poisonings	393	11.9233	11.1047	12.616	0.914006	0.783829	1.0658	0.251369	0
1000	Burns	other	1358	11.9233	11.102	12.616	0.95619	0.885527	1.03249	0.252756	0
389	Hearing loss	sense organs	17913	11.8576	10.9925	12.5941	0.987322	0.965939	1.00918	0.253377	0
227.1	Benign neoplasm of adrenal gland	neoplasms	363	11.9261	11.1047	12.616	0.91421	0.783792	1.06633	0.253386	0
189.4	Malignant neoplasm of other urinary organs	neoplasms	258	11.9261	11.1075	12.6188	0.895403	0.740207	1.08314	0.255274	0
575.9	Nonspecific abnormal findings on radiological and other examination of biliary tract	digestive	578	11.9233	11.1047	12.616	0.931649	0.824233	1.05306	0.257323	0
252.1	Hyperparathyroidism	endocrine/metabolic	1545	11.9233	11.102	12.616	0.956636	0.885831	1.0331	0.258486	0
594.2	Calculus of lower urinary tract	genitourinary	1027	11.9233	11.102	12.616	0.949431	0.867385	1.03924	0.260456	0
561.2	Flatulence	digestive	2347	11.9179	11.0938	12.616	0.96657	0.910975	1.02556	0.260608	0
536	Disorders of function of stomach	digestive	7863	11.8987	11.0527	12.6051	0.981416	0.949777	1.01411	0.261879	0
350.1	Abnormal involuntary movements	neurological	4867	11.9124	11.0828	12.6133	0.976152	0.935816	1.01823	0.262273	0
218.2	Other benign neoplasm of uterus	neoplasms	152	11.9261	11.1075	12.6188	0.875237	0.693143	1.10517	0.26283	0
316	Substance addiction and disorders	mental disorders	679	11.9233	11.1047	12.616	1.06088	0.95659	1.17653	0.262993	0
225.1	Benign neoplasm of brain, cranial nerves, meninges	neoplasms	872	11.9233	11.1047	12.616	0.944492	0.854557	1.04389	0.26332	0
277.5	Other disorders of lipoid metabolism	endocrine/metabolic	505	11.9261	11.1047	12.616	0.928566	0.815425	1.05741	0.263582	0
709.3	Systemic sclerosis	dermatologic	218	11.9261	11.1075	12.6188	0.889953	0.725036	1.09238	0.264872	0
470	Septal Deviations/Turbinate Hypertrophy	respiratory	2013	11.9179	11.0938	12.616	0.966249	0.909588	1.02644	0.265475	0
528.11	Stomatitis and mucositis (ulcerative)	digestive	1441	11.9233	11.102	12.6188	0.957628	0.887218	1.03363	0.266495	0
287.31	Primary thrombocytopenia	hematopoietic	498	11.9233	11.1047	12.616	0.926766	0.810322	1.05994	0.266925	0
735.21	Hammer toe (acquired)	musculoskeletal	2000	11.9179	11.0938	12.616	1.038	0.971744	1.10878	0.267728	0
290.2	Delirium due to conditions classified elsewhere	mental disorders	4756	11.9151	11.091	12.6133	0.975081	0.932471	1.01964	0.268326	0
292	Neurological disorders	mental disorders	10738	11.8987	11.0637	12.6051	0.983855	0.955891	1.01264	0.268578	0
70	Viral hepatitis	infectious diseases	1137	11.9233	11.102	12.616	0.953037	0.874925	1.03812	0.270266	0
8.52	Intestinal infection due to C. difficile	infectious diseases	1015	11.9233	11.1047	12.616	0.948787	0.864078	1.0418	0.270578	0
353.2	Nerve root lesions	neurological	136	11.9261	11.1075	12.6188	0.870215	0.679057	1.11519	0.271992	0
245	Thyroiditis	endocrine/metabolic	295	11.9261	11.1075	12.6188	0.90906	0.76672	1.07782	0.272475	0
716	Other arthropathies	musculoskeletal	986	11.9233	11.102	12.616	0.950183	0.86706	1.04127	0.273931	0
276.8	Polydipsia	endocrine/metabolic	296	11.9261	11.1075	12.616	1.09435	0.93075	1.2867	0.275137	0
159.2	Malignant neoplasm of small intestine, including duodenum	neoplasms	286	11.9261	11.1075	12.6188	0.906542	0.759669	1.08181	0.276598	0
426.8	Other cardiac conduction disorders	circulatory system	110	11.9261	11.1075	12.6188	0.852838	0.639899	1.13664	0.277425	0
170.1	Bone cancer	neoplasms	157	11.9261	11.1075	12.6188	1.1341	0.902366	1.42534	0.28057	0
174.11	Malignant neoplasm of female breast	neoplasms	9384	11.8932	11.0527	12.6023	0.983342	0.953746	1.01386	0.281325	0
615	Endometriosis	genitourinary	1271	11.9233	11.0992	12.616	0.958809	0.888173	1.03506	0.28134	0
742.9	Other derangement of joint	musculoskeletal	2113	11.9179	11.0992	12.616	0.967019	0.909684	1.02797	0.282169	0
454	Varicose veins	circulatory system	7393	11.9042	11.0637	12.6051	0.981811	0.949486	1.01524	0.282524	0
536.8	Dyspepsia and other specified disorders of function of stomach	digestive	7853	11.8987	11.0527	12.6051	0.982187	0.950506	1.01492	0.282623	0
689	Disorder of skin and subcutaneous tissue NOS	dermatologic	21253	11.8604	10.9733	12.5996	0.989329	0.970126	1.00891	0.283394	0
772	Symptoms of the muscles	symptoms	556	11.9233	11.1047	12.616	1.06828	0.946752	1.20542	0.283741	0
426.24	Atrioventricular block, complete	circulatory system	1243	11.9233	11.102	12.616	1.04738	0.962371	1.13989	0.283797	0
433.5	Cerebral aneurysm	circulatory system	504	11.9233	11.1047	12.616	0.931343	0.817433	1.06113	0.285256	0
500	Lung disease due to external agents	respiratory	849	11.9233	11.1047	12.616	0.945367	0.852795	1.04799	0.285297	0
580.12	Non-proliferative glomerulonephritis	genitourinary	151	11.9261	11.1075	12.6188	0.875706	0.686241	1.11748	0.285969	0
597.2	Urinary complications NEC	genitourinary	240	11.9261	11.1075	12.6188	0.901866	0.745573	1.09092	0.287447	0
592.11	Acute cystitis	genitourinary	682	11.9261	11.102	12.6188	0.940682	0.840248	1.05312	0.288457	0
765	Cervical radiculitis	symptoms	853	11.9233	11.102	12.616	0.950168	0.864493	1.04433	0.28905	0
704.1	Alopecia	dermatologic	1607	11.9233	11.0992	12.616	0.961275	0.893514	1.03417	0.289619	0
313	Pervasive developmental disorders	mental disorders	284	11.9261	11.1075	12.6188	0.918542	0.78483	1.07503	0.289798	0
244.1	Secondary hypothyroidism	endocrine/metabolic	1703	11.9179	11.0992	12.616	0.961566	0.894244	1.03396	0.289927	0
731	Osteitis deformans and osteopathies associated with other disorders classified elsewhere	musculoskeletal	112	11.9261	11.1075	12.6188	0.850027	0.628836	1.14902	0.290678	0
282	Hereditary hemolytic anemias	hematopoietic	671	11.9261	11.1047	12.6188	1.06974	0.943866	1.21239	0.291213	0
368	Visual disturbances	sense organs	6869	11.9042	11.0691	12.6078	0.981124	0.946981	1.0165	0.291658	0
695.2	Bullous dermatoses	dermatologic	324	11.9261	11.1075	12.6188	0.915344	0.776395	1.07916	0.292326	0
385	Other disorders of middle ear and mastoid	sense organs	515	11.9233	11.1047	12.616	0.93491	0.824502	1.0601	0.293856	0
527	Diseases of the salivary glands	digestive	1052	11.9233	11.102	12.616	0.953767	0.872888	1.04214	0.295102	0
189.11	Malignant neoplasm of kidney, except pelvis	neoplasms	1498	11.9233	11.102	12.616	0.960533	0.890436	1.03615	0.297655	0
803.2	Fracture of radius and ulna	injuries & poisonings	5841	11.8987	11.0691	12.6023	1.02044	0.982274	1.06009	0.298143	0
345	Epilepsy, recurrent seizures, convulsions	neurological	3108	11.9179	11.0938	12.6133	0.973016	0.924143	1.02447	0.298162	0
290.3	Other persistent mental disorders due to conditions classified elsewhere	mental disorders	141	11.9261	11.1075	12.6188	0.885265	0.703536	1.11394	0.298548	0
604.3	Peyronie's disease	genitourinary	513	11.9233	11.1047	12.616	0.93789	0.831086	1.05842	0.298559	0
741.4	Joint effusions	musculoskeletal	2492	11.9179	11.0938	12.616	0.969636	0.914832	1.02772	0.298918	0
289.8	Polycythemia, secondary	hematopoietic	500	11.9261	11.1047	12.616	0.934494	0.822331	1.06195	0.299024	0
217	Vascular hamartomas and non-neoplastic nevi	neoplasms	865	11.9233	11.1047	12.616	0.94881	0.859124	1.04786	0.299642	0
316.1	Polyneuropathy due to drugs	mental disorders	202	11.9261	11.1075	12.6188	1.11253	0.908971	1.36167	0.301014	0
204.1	Lymphoid leukemia	neoplasms	805	11.9233	11.1047	12.616	0.946269	0.852058	1.0509	0.301992	0
292.1	Aphasia/speech disturbance	mental disorders	3257	11.9179	11.0938	12.616	0.973155	0.924027	1.0249	0.303216	0
610.3	Fibrosclerosis of breast	genitourinary	127	11.9261	11.1075	12.6188	0.875505	0.679594	1.12789	0.3036	0
594.3	Calculus of ureter	genitourinary	1824	11.9179	11.0992	12.616	0.96665	0.906115	1.03123	0.303955	0
117.4	Aspergillosis	infectious diseases	263	11.9261	11.1075	12.6188	0.908902	0.757436	1.09066	0.304445	0
741.1	Ankylosis of joint	musculoskeletal	102	11.9261	11.1075	12.6188	0.862732	0.65083	1.14363	0.304546	0
442.8	Aneurysm of other specified artery	circulatory system	381	11.9261	11.1047	12.616	0.925076	0.796865	1.07392	0.306252	0
571.81	Portal hypertension	digestive	1031	11.9233	11.1047	12.616	0.955026	0.874348	1.04315	0.306828	0
529.1	Glossitis	digestive	702	11.9233	11.1047	12.616	0.944382	0.845916	1.05431	0.308396	0
426.23	Second degree AV block	circulatory system	998	11.9233	11.102	12.616	0.951912	0.865616	1.04681	0.309435	0
574.11	Cholelithiasis with acute cholecystitis	digestive	1872	11.9179	11.0992	12.616	0.965906	0.903369	1.03277	0.309757	0
753	Congenital anomalies of the eye	congenital anomalies	218	11.9261	11.1075	12.6188	0.901838	0.73856	1.10121	0.310642	0
695.1	Toxic erythema	dermatologic	192	11.9261	11.1075	12.6188	0.89747	0.727757	1.10676	0.311788	0
426.25	Other heart block	circulatory system	200	11.9261	11.1075	12.6188	1.1114	0.904908	1.36502	0.313852	0
217.1	Nevus, non-neoplastic	neoplasms	795	11.9233	11.1047	12.616	0.948025	0.854437	1.05186	0.314188	0
361.2	Retinoschisis and retinal cysts	sense organs	200	11.9261	11.1075	12.6188	0.899593	0.732006	1.10555	0.31442	0
365	Glaucoma	sense organs	9106	11.8932	11.0527	12.6023	0.98387	0.953178	1.01555	0.314566	0
353.1	Nerve plexus lesions	neurological	120	11.9261	11.1075	12.6188	0.878195	0.681499	1.13166	0.315408	0
54	Herpes simplex	infectious diseases	1757	11.9233	11.0992	12.616	1.03454	0.968156	1.10547	0.31562	0
665	Obstetrical/birth trauma	pregnancy complications	103	11.9288	11.1075	12.6215	0.878378	0.681765	1.13169	0.315838	0
788	Syncope and collapse	symptoms	11741	11.8768	11.0418	12.5996	0.986252	0.95987	1.01336	0.316993	0
313.3	Autism	mental disorders	191	11.9261	11.1075	12.6188	0.907697	0.750861	1.09729	0.317002	0
742.2	Pathological, developmental or recurrent dislocation	musculoskeletal	404	11.9233	11.1047	12.616	1.07481	0.933173	1.23794	0.31701	0
362.6	Peripheral retinal degenerations	sense organs	163	11.9261	11.1075	12.6188	1.11719	0.898767	1.3887	0.31809	0
1015	Effects of other external causes	other	3639	11.9151	11.0883	12.6133	0.976185	0.93102	1.02354	0.318634	0
617	Disorders secondary to childbirth, surgery, trauma	genitourinary	804	11.9233	11.1047	12.616	1.05247	0.951523	1.16413	0.320193	0
250.11	Type 1 diabetes with ketoacidosis	endocrine/metabolic	241	11.9261	11.1075	12.6188	0.911174	0.758355	1.09479	0.320653	0
528.1	Stomatitis and mucositis	digestive	2161	11.9233	11.0992	12.616	0.969087	0.910751	1.03116	0.321541	0
614	Inflammatory diseases of female pelvic organs	genitourinary	4000	11.9124	11.0801	12.6133	0.97755	0.934395	1.0227	0.324314	0
250.13	Type 1 diabetes with ophthalmic manifestations	endocrine/metabolic	485	11.9261	11.1047	12.6188	0.936952	0.823067	1.06659	0.324666	0
818	Intracranial hemorrhage (injury)	injuries & poisonings	261	11.9261	11.1075	12.6188	1.09449	0.914021	1.3106	0.326048	0
480.5	Bronchopneumonia and lung abscess	respiratory	1799	11.9261	11.1075	12.616	0.965178	0.899255	1.03593	0.326131	0
586	Other disorders of the kidney and ureters	genitourinary	6213	11.9097	11.0746	12.6078	0.981489	0.945538	1.01881	0.326418	0
1013	Asphyxia and hypoxemia	other	744	11.9261	11.1047	12.6188	0.948388	0.853091	1.05433	0.326706	0
224.1	Benign neoplasm of eye, uveal	neoplasms	211	11.9261	11.1075	12.6188	1.10555	0.904623	1.35111	0.326837	0
150	Cancer of esophagus	neoplasms	1275	11.9233	11.1047	12.616	0.95981	0.883931	1.0422	0.328964	0
196	Radiotherapy	neoplasms	1901	11.9233	11.1047	12.616	0.967101	0.904268	1.0343	0.329057	0
440.22	Atherosclerosis of native arteries of the extremities with intermittent claudication	circulatory system	193	11.9261	11.1075	12.6188	0.898966	0.725061	1.11458	0.331542	0
355	Complex regional/central pain syndrome	neurological	231	11.9261	11.1075	12.616	0.910674	0.753421	1.10075	0.33331	0
524.3	Anomalies of tooth position/malocclusion	digestive	184	11.9261	11.1075	12.6188	0.907292	0.743972	1.10646	0.336636	0
426.4	Anomalous atrioventricular excitation	circulatory system	143	11.9261	11.1075	12.6188	0.889358	0.700127	1.12973	0.336741	0
738	Other acquired musculoskeletal deformity	musculoskeletal	4060	11.9124	11.0801	12.6133	0.977802	0.933918	1.02375	0.337981	0
695.9	Unspecified erythematous condition	dermatologic	835	11.9233	11.1047	12.616	0.952073	0.860662	1.05319	0.340259	0
747.13	Congenital anomalies of great vessels	congenital anomalies	132	11.9261	11.1075	12.6188	0.887412	0.693869	1.13494	0.341318	0
695.21	Dermatitis herpetiformis	dermatologic	109	11.9261	11.1075	12.6188	0.873888	0.661536	1.1544	0.342585	0
374.1	Ectropion or entropion	sense organs	1596	11.9179	11.0992	12.616	0.96399	0.893634	1.03989	0.342888	0
614.3	Pelvic inflammatory disease (PID)	genitourinary	429	11.9233	11.1047	12.616	1.0659	0.933857	1.21662	0.344239	0
293	Symptoms involving head and neck	mental disorders	2239	11.9179	11.0992	12.616	0.971909	0.916177	1.03103	0.344305	0
801	Fracture of ankle and foot	injuries & poisonings	1576	11.9179	11.102	12.6078	0.966078	0.899212	1.03792	0.345656	0
458.1	Orthostatic hypotension	circulatory system	4442	11.9124	11.0883	12.6133	0.978366	0.934885	1.02387	0.345709	0
573.3	Hepatomegaly	digestive	484	11.9261	11.1075	12.6188	0.939046	0.823694	1.07055	0.346971	0
585.31	Renal dialysis	genitourinary	2096	11.9233	11.102	12.616	0.969915	0.910035	1.03373	0.347467	0
198.3	Secondary malignant neoplasm of digestive systems	neoplasms	3356	11.9233	11.1047	12.616	0.975705	0.9269	1.02708	0.347521	0
480.2	Viral pneumonia	respiratory	1949	11.9233	11.1047	12.616	0.968733	0.906425	1.03532	0.349002	0
622	Polyp of female genital organs	genitourinary	4961	11.9069	11.0719	12.6078	0.980961	0.942228	1.02129	0.349672	0
519.2	Respiratory complications	respiratory	386	11.9261	11.1075	12.6188	0.929749	0.797804	1.08352	0.350929	0
727.1	Synovitis and tenosynovitis	musculoskeletal	4434	11.9124	11.0828	12.6133	0.979754	0.938493	1.02283	0.351482	0
303	Psychogenic and somatoform disorders	mental disorders	509	11.9233	11.1047	12.616	0.942939	0.833031	1.06735	0.352793	0
110.13	Dermatophytosis of the body	infectious diseases	541	11.9261	11.1075	12.616	0.944552	0.837273	1.06558	0.353731	0
443.8	Other specified peripheral vascular diseases	circulatory system	285	11.9261	11.1075	12.6188	0.921431	0.774576	1.09613	0.355604	0
323	Encephalitis	neurological	452	11.9261	11.1047	12.616	0.938608	0.820374	1.07388	0.356362	0
652	Malposition and malpresentation of fetus or obstruction	pregnancy complications	169	11.9261	11.1075	12.6188	1.09926	0.898471	1.34492	0.357777	0
626.11	Absent or infrequent menstruation	genitourinary	354	11.9261	11.1047	12.6188	0.936342	0.81381	1.07732	0.358014	0
38.1	Gram negative septicemia	infectious diseases	2292	11.9233	11.102	12.616	0.971443	0.913148	1.03346	0.358818	0
619.1	Noninflammatory disorders of ovary, fallopian tube, and broad ligament	genitourinary	647	11.9233	11.1047	12.616	0.948879	0.848222	1.06148	0.359076	0
694	Dyschromia and Vitiligo	dermatologic	1827	11.9233	11.0992	12.616	0.968792	0.905277	1.03676	0.359436	0
117	Mycoses	infectious diseases	461	11.9261	11.1075	12.6188	0.938359	0.818755	1.07543	0.360415	0
374.3	Ptosis of eyelid	sense organs	2055	11.9179	11.0938	12.616	0.969757	0.907834	1.0359	0.361675	0
159.3	Malignant neoplasm of gallbladder and extrahepatic bile ducts	neoplasms	406	11.9261	11.1075	12.6188	0.932579	0.80267	1.08351	0.361774	0
737	Curvature of spine	musculoskeletal	1694	11.9233	11.0992	12.616	0.966559	0.898424	1.03986	0.36179	0
569.1	Toxic gastroenteritis and colitis	digestive	611	11.9261	11.1047	12.616	0.946102	0.839111	1.06673	0.365525	0
290	Delirium dementia and amnestic and other cognitive disorders	mental disorders	6904	11.9124	11.0856	12.6133	1.01736	0.979872	1.05627	0.368976	0
257.1	Testicular hypofunction	endocrine/metabolic	222	11.9261	11.1075	12.6188	0.918964	0.76393	1.10546	0.370025	0
800.3	Fracture of tibia and fibula	injuries & poisonings	1602	11.9179	11.0992	12.6133	0.968063	0.901684	1.03933	0.370457	0
225	Benign neoplasm of brain and other parts of nervous system	neoplasms	927	11.9233	11.1047	12.616	0.956926	0.868581	1.05426	0.372987	0
345.3	Convulsions	neurological	3104	11.9179	11.0965	12.6133	0.97691	0.927793	1.02863	0.374767	0
614.53	Cyst or abscess of Bartholin's gland	genitourinary	429	11.9261	11.1047	12.616	0.940953	0.822613	1.07632	0.374802	0
305	NA	other	115	11.9261	11.1075	12.6188	1.1207	0.870758	1.44239	0.376111	0
610.1	Cystic mastopathy	genitourinary	752	11.9233	11.102	12.616	0.955681	0.864339	1.05668	0.37648	0
704.8	Other specified diseases of hair and hair follicles	dermatologic	135	11.9261	11.1075	12.6188	1.11206	0.878035	1.40847	0.378286	0
705.3	Hidradenitis	dermatologic	120	11.9261	11.1075	12.6188	0.895608	0.700203	1.14554	0.379974	0
441.1	Acute vascular insufficiency of intestine	circulatory system	551	11.9261	11.1047	12.616	0.944354	0.830987	1.07319	0.38023	0
359	Muscular dystrophies and other myopathies	neurological	402	11.9261	11.1075	12.616	0.937901	0.812733	1.08235	0.380365	0
303.3	Psychogenic disorder	mental disorders	391	11.9233	11.1047	12.616	0.938429	0.813956	1.08194	0.381424	0
53	Herpes zoster	infectious diseases	6567	11.9097	11.0691	12.6078	0.9842	0.949697	1.01996	0.381719	0
586.3	Vascular disorders of kidney/hypertrophy	genitourinary	180	11.9261	11.1075	12.6188	0.906119	0.726386	1.13032	0.382141	0
430.3	Subdural hemorrhage	circulatory system	548	11.9261	11.1047	12.616	1.05846	0.931649	1.20253	0.382889	0
731.1	Osteitis deformans [Paget's disease of bone]	musculoskeletal	101	11.9261	11.1075	12.6188	0.868465	0.632593	1.19229	0.383085	0
244.2	Acquired hypothyroidism	endocrine/metabolic	395	11.9261	11.1047	12.6188	0.936447	0.807949	1.08538	0.383234	0
704.11	Alopecia Areata	dermatologic	200	11.9261	11.1075	12.6188	1.09053	0.896715	1.32623	0.385375	0
701.2	Scar conditions and fibrosis of skin	dermatologic	1804	11.9179	11.0992	12.616	0.970618	0.907304	1.03835	0.386218	0
333.1	Essential tremor	neurological	906	11.9233	11.1047	12.616	0.957127	0.866622	1.05708	0.387252	0
523.3	Periodontitis (acute or chronic)	digestive	864	11.9233	11.102	12.616	0.958877	0.871723	1.05474	0.387749	0
687.1	Rash and other nonspecific skin eruption	dermatologic	2639	11.9179	11.0992	12.616	0.975641	0.922285	1.03208	0.390119	0
270.33	Amyloidosis	endocrine/metabolic	344	11.9261	11.1075	12.6188	1.07368	0.912592	1.26321	0.391341	0
627	Menopausal and postmenopausal disorders	genitourinary	9609	11.896	11.0445	12.6023	0.987538	0.95949	1.01641	0.393635	0
401.21	Hypertensive heart disease	circulatory system	676	11.9261	11.1075	12.6188	0.951611	0.848971	1.06666	0.394349	0
625	Pain and other symptoms associated with female genital organs	genitourinary	1201	11.9233	11.102	12.616	1.03466	0.956552	1.11915	0.394885	0
110.11	Dermatophytosis of nail	infectious diseases	2320	11.9179	11.102	12.6133	1.02559	0.967412	1.08728	0.396362	0
333.4	Torsion dystonia	neurological	473	11.9261	11.1047	12.616	1.05845	0.928162	1.20704	0.396634	0
271.3	Intestinal disaccharidase deficiencies and disaccharide malabsorption	endocrine/metabolic	350	11.9261	11.1047	12.616	0.93549	0.801482	1.09191	0.397912	0
743.21	Pathologic fracture of vertebrae	musculoskeletal	940	11.9233	11.1047	12.616	1.04325	0.945668	1.1509	0.398089	0
368.2	Diplopia and disorders of binocular vision	sense organs	1009	11.9233	11.1047	12.616	0.961367	0.876895	1.05398	0.401105	0
610.8	Other specified benign mammary dysplasias	genitourinary	458	11.9233	11.1047	12.616	0.94417	0.825282	1.08019	0.402789	0
427.3	Other specified cardiac dysrhythmias	circulatory system	5542	11.9097	11.0746	12.6078	1.01686	0.977621	1.05768	0.404936	0
739	Contracture of joint	musculoskeletal	330	11.9261	11.1047	12.6188	1.0679	0.914188	1.24746	0.407383	0
700	Corns and callosities	dermatologic	312	11.9261	11.1047	12.6188	0.931829	0.788388	1.10137	0.40775	0
425.11	Hypertrophic obstructive cardiomyopathy	circulatory system	220	11.9261	11.1075	12.6188	1.08457	0.89441	1.31515	0.409156	0
286.12	Congenital deficiency of other clotting factors (including factor VII)	hematopoietic	237	11.9261	11.1075	12.6188	0.925608	0.770162	1.11243	0.409877	0
194	Cancer of other endocrine glands	neoplasms	114	11.9261	11.1075	12.6188	1.11773	0.857594	1.45678	0.410262	0
474.1	Acute tonsillitis	respiratory	2650	11.9233	11.0938	12.6188	0.978076	0.92771	1.03118	0.411192	0
348.2	Cerebral edema and compression of brain	neurological	589	11.9261	11.1075	12.6188	0.950911	0.843321	1.07223	0.411288	0
305.2	Eating disorder	mental disorders	116	11.9261	11.1075	12.6188	1.11134	0.863619	1.43011	0.411975	0
732.1	Juvenile osteochondrosis	musculoskeletal	193	11.9261	11.1075	12.616	0.920149	0.753989	1.12293	0.412797	0
134	Helminthiases	infectious diseases	291	11.9261	11.1047	12.6188	1.0689	0.91128	1.25378	0.413029	0
627.4	Premenopausal menorrhagia	genitourinary	152	11.9261	11.1075	12.6188	0.915153	0.739945	1.13185	0.413512	0
256	Ovarian dysfunction	endocrine/metabolic	188	11.9261	11.1075	12.6188	1.08382	0.893609	1.31453	0.413627	0
153.3	Malignant neoplasm of rectum, rectosigmoid junction, and anus	neoplasms	2603	11.9179	11.0992	12.616	0.976467	0.922237	1.03389	0.414002	0
686.4	Pyogenic granuloma	dermatologic	502	11.9261	11.1047	12.616	1.05311	0.930135	1.19234	0.414053	0
540.1	Appendicitis	digestive	1719	11.9179	11.0992	12.616	0.972615	0.909841	1.03972	0.414674	0
500.2	Pneumoconiosis	respiratory	513	11.9261	11.1047	12.616	1.05624	0.925953	1.20486	0.415304	0
743.9	Osteopenia or other disorder of bone and cartilage	musculoskeletal	228	11.9261	11.1075	12.6188	0.922201	0.758548	1.12116	0.416468	0
282.8	Other hemoglobinopathies	hematopoietic	277	11.9261	11.1075	12.6188	1.08106	0.895186	1.30553	0.418113	0
261.2	Vitamin B-complex deficiencies	endocrine/metabolic	3555	11.9151	11.0883	12.6133	0.97987	0.932724	1.0294	0.418929	0
364.9	Cornea replaced by transplant	sense organs	167	11.9261	11.1075	12.6188	1.09521	0.878014	1.36613	0.420005	0
742	Derangement of joint, non-traumatic	musculoskeletal	3134	11.9151	11.0883	12.6133	0.979679	0.931834	1.02998	0.4216	0
433.31	Transient cerebral ischemia	circulatory system	3334	11.9151	11.0883	12.6133	0.979048	0.929679	1.03104	0.422512	0
270	Disorders of protein plasma/amino-acid transport and metabolism	endocrine/metabolic	1264	11.9233	11.102	12.616	0.965798	0.886861	1.05176	0.423747	0
472	Chronic pharyngitis and nasopharyngitis	respiratory	3514	11.9151	11.0856	12.6133	1.01973	0.971983	1.06982	0.424578	0
386.3	Labyrinthitis	sense organs	1864	11.9179	11.102	12.6133	0.973405	0.910796	1.04032	0.426797	0
599.2	Retention of urine	genitourinary	12034	11.8905	11.0472	12.6023	0.989194	0.962976	1.01613	0.427929	0
1100	Family history	other	6135	11.9069	11.0664	12.6133	1.01498	0.978259	1.05308	0.429058	0
246.7	Abnormal results of function study of thyroid	endocrine/metabolic	185	11.9261	11.1075	12.6188	0.916206	0.736007	1.14052	0.433504	0
227.2	Benign neoplasm of parathyroid gland	neoplasms	528	11.9233	11.1047	12.616	0.949837	0.834522	1.08109	0.43579	0
587	Kidney replaced by transpant	genitourinary	295	11.9261	11.1075	12.6188	1.06729	0.905316	1.25824	0.438067	0
686.2	Impetigo	dermatologic	1055	11.9261	11.102	12.6188	1.03413	0.949653	1.12611	0.440221	0
754	Congenital musculoskeletal deformities of spine	congenital anomalies	635	11.9233	11.1047	12.616	0.954772	0.848229	1.0747	0.443283	0
712	Infective connective tissue disorders	musculoskeletal	136	11.9261	11.1075	12.6188	1.10138	0.858756	1.41255	0.446897	0
752.1	Neural tube defects	congenital anomalies	726	11.9233	11.1047	12.616	0.958374	0.858716	1.0696	0.447879	0
270.3	Disorders of plasma protein metabolism	endocrine/metabolic	1202	11.9233	11.1047	12.616	0.966811	0.885618	1.05545	0.450754	0
333	Extrapyramidal disease and abnormal movement disorders	neurological	2893	11.9151	11.0938	12.6133	0.979257	0.927191	1.03425	0.452072	0
595	Hydronephrosis	genitourinary	3733	11.9151	11.0938	12.616	0.982063	0.93671	1.02961	0.453092	0
614.1	Pelvic peritoneal adhesions, female (postoperative) (postinfection)	genitourinary	1411	11.9233	11.0992	12.616	0.971368	0.900138	1.04823	0.454678	0
735.2	Acquired toe deformities	musculoskeletal	4603	11.9069	11.0746	12.6078	1.01631	0.973527	1.06098	0.460898	0
427.21	Atrial fibrillation	circulatory system	5399	11.9069	11.0801	12.6078	0.984946	0.945782	1.02573	0.463725	0
420.1	Myocarditis	circulatory system	229	11.9261	11.1075	12.6188	1.07216	0.889855	1.2918	0.463737	0
603.1	Hydrocele	genitourinary	1345	11.9233	11.102	12.616	0.972036	0.900698	1.04902	0.465823	0
575.8	Other disorders of biliary tract	digestive	1692	11.9233	11.102	12.616	0.973437	0.905424	1.04656	0.466295	0
427.42	Cardiac arrest	circulatory system	2224	11.9233	11.1047	12.616	0.977147	0.917982	1.04013	0.468177	0
174.1	Breast cancer [female]	neoplasms	8369	11.896	11.0609	12.6051	0.988027	0.956332	1.02077	0.469001	0
277.4	Disorders of bilirubin excretion	endocrine/metabolic	742	11.9233	11.1047	12.616	0.963211	0.870151	1.06622	0.469654	0
199	Neoplasm of uncertain behavior	neoplasms	1414	11.9233	11.1047	12.616	0.97176	0.899144	1.05024	0.469739	0
805	Fracture of vertebral column without mention of spinal cord injury	injuries & poisonings	2263	11.9179	11.0992	12.6133	0.97752	0.919077	1.03968	0.469763	0
394.7	Disease of tricuspid valve	circulatory system	1095	11.9233	11.1047	12.616	1.03387	0.944435	1.13178	0.470544	0
623	Hypertrophy of female genital organs	genitourinary	542	11.9233	11.1047	12.616	1.04329	0.928583	1.17216	0.475788	0
380.1	Otitis externa	sense organs	9267	11.9069	11.0527	12.6133	0.989454	0.961	1.01875	0.476363	0
352.1	Trigeminal nerve disorders [CN5]	neurological	1039	11.9233	11.102	12.616	0.967898	0.884638	1.05899	0.477094	0
371.3	Inflammation of eyelids	sense organs	7001	11.9069	11.0664	12.6078	0.987622	0.954235	1.02218	0.477799	0
736.2	Acquired deformities of finger	musculoskeletal	425	11.9261	11.1047	12.616	1.04968	0.916765	1.20187	0.482729	0
613.5	Mastodynia	genitourinary	1643	11.9233	11.102	12.616	0.975273	0.908914	1.04648	0.486175	0
713.5	Arthropathy associated with neurological disorders	musculoskeletal	108	11.9261	11.1075	12.6188	1.09739	0.844811	1.42548	0.486214	0
574.2	Calculus of bile duct	digestive	2748	11.9151	11.091	12.6133	0.980524	0.927603	1.03646	0.487172	0
735	Acquired foot deformities	musculoskeletal	8733	11.8932	11.0472	12.6023	0.989032	0.95869	1.02033	0.487844	0
687.3	Changes in skin texture	dermatologic	152	11.9261	11.1075	12.6188	0.918402	0.721798	1.16856	0.488583	0
614.32	Chronic inflammatory pelvic disease	genitourinary	161	11.9261	11.1075	12.6188	0.926509	0.746153	1.15046	0.489533	0
473.4	Voice disturbance	respiratory	1934	11.9233	11.0992	12.616	0.976981	0.914434	1.04381	0.490259	0
578.8	Hemorrhage of rectum and anus	digestive	9437	11.8932	11.0472	12.6023	0.989889	0.961594	1.01902	0.492174	0
724	Other and unspecified disorders of back	musculoskeletal	102	11.9261	11.1075	12.6188	0.901025	0.668763	1.21395	0.493191	0
575.2	Obstruction of bile duct	digestive	1357	11.9233	11.1047	12.616	0.97239	0.897545	1.05348	0.493258	0
371	Inflammation of the eye	sense organs	8091	11.9042	11.0609	12.6078	0.9889	0.957741	1.02107	0.49442	0
221	Benign neoplasm of other female genital organs	neoplasms	108	11.9261	11.1075	12.6188	0.908637	0.689814	1.19688	0.495523	0
742.1	Loose body in joint	musculoskeletal	240	11.9261	11.1075	12.6188	1.06333	0.891105	1.26883	0.495809	0
381.9	Otorrhea	sense organs	273	11.9261	11.1075	12.6188	0.941948	0.791647	1.12078	0.500122	0
349	Other and unspecified disorders of the nervous system	neurological	543	11.9233	11.1047	12.616	0.958209	0.846154	1.0851	0.501089	0
333.2	Myoclonus	neurological	185	11.9261	11.1075	12.6188	0.929508	0.750985	1.15047	0.501717	0
368.4	Visual field defects	sense organs	775	11.9233	11.1047	12.616	0.964357	0.867257	1.07233	0.50268	0
362.3	Other nondiabetic retinopathy	sense organs	1168	11.9233	11.102	12.616	1.02891	0.94641	1.11861	0.503902	0
618.5	Prolapse of vaginal vault after hysterectomy	genitourinary	356	11.9233	11.1047	12.616	1.05631	0.899455	1.24052	0.50416	0
743.1	Osteoporosis	musculoskeletal	139	11.9261	11.1075	12.6188	0.913817	0.70102	1.19121	0.505197	0
70.9	Hepatitis NOS	infectious diseases	803	11.9233	11.1047	12.616	0.966131	0.872687	1.06958	0.506768	0
465.4	Acute laryngitis and tracheitis	respiratory	2304	11.9261	11.0992	12.6188	0.980284	0.924287	1.03967	0.506995	0
427.22	Atrial flutter	circulatory system	1104	11.9233	11.102	12.616	0.971179	0.889523	1.06033	0.514002	0
363	Chorioretinal inflammations, scars, and other disorders of choroid	sense organs	448	11.9233	11.1047	12.616	0.953885	0.826969	1.10028	0.516917	0
618.6	Vaginal enterocele, congenital or acquired	genitourinary	514	11.9233	11.1047	12.616	0.95706	0.837808	1.09329	0.518022	0
440.9	Atherosclerosis of aorta	circulatory system	164	11.9261	11.1075	12.6188	1.08007	0.854916	1.36453	0.518414	0
480.12	Pseudomonal pneumonia	respiratory	206	11.9261	11.1075	12.6188	0.933511	0.757099	1.15103	0.519705	0
501	Pneumonitis due to inhalation of food or vomitus	respiratory	2543	11.9233	11.1047	12.616	1.01951	0.961136	1.08142	0.520725	0
800.2	Fracture of unspecified part of femur	injuries & poisonings	1249	11.9233	11.102	12.616	0.972419	0.892677	1.05928	0.521734	0
721.8	Other allied disorders of spine	musculoskeletal	611	11.9233	11.1047	12.616	0.962747	0.857074	1.08145	0.522181	0
411.41	Aneurysm and dissection of heart	circulatory system	259	11.9261	11.1075	12.6188	0.943145	0.787616	1.12939	0.524367	0
743.2	Pathologic fracture	musculoskeletal	2073	11.9179	11.0992	12.6133	1.02183	0.95602	1.09216	0.52496	0
751.2	Congenital anomalies of urinary system	congenital anomalies	860	11.9233	11.1047	12.616	1.03197	0.936269	1.13746	0.526225	0
696	Psoriasis and related disorders	dermatologic	4091	11.9124	11.0856	12.6133	0.985868	0.943377	1.03027	0.526605	0
599.6	Oliguria and anuria	genitourinary	242	11.9261	11.1075	12.6188	0.939393	0.774015	1.14011	0.526853	0
381.3	Mastoiditis & related conditions	sense organs	147	11.9261	11.1075	12.6188	0.926741	0.731504	1.17409	0.528481	0
283.1	Autoimmune hemolytic anemias	hematopoietic	144	11.9261	11.1075	12.6188	0.922614	0.717997	1.18554	0.528966	0
242.2	Toxic multinodular goiter	endocrine/metabolic	126	11.9261	11.1075	12.6188	1.088	0.835822	1.41627	0.530707	0
136	Other infectious and parasitic diseases	infectious diseases	617	11.9261	11.1047	12.616	0.962903	0.855535	1.08375	0.530865	0
430.2	Intracerebral hemorrhage	circulatory system	1521	11.9233	11.1047	12.616	1.02466	0.949115	1.10622	0.532996	0
519.9	Symptoms involving respiratory system and other chest symptoms	respiratory	453	11.9261	11.1075	12.616	0.958721	0.83834	1.09639	0.538046	0
704	Diseases of hair and hair follicles	dermatologic	3396	11.9179	11.0883	12.616	0.984897	0.938271	1.03384	0.538537	0
260	Protein-calorie malnutrition	endocrine/metabolic	2567	11.9179	11.0992	12.616	0.981894	0.926311	1.04081	0.538855	0
204.4	Multiple myeloma	neoplasms	959	11.9233	11.1047	12.616	0.970242	0.881078	1.06843	0.539073	0
427.4	Cardiac arrest and ventricular fibrillation	circulatory system	1617	11.9233	11.1047	12.616	1.023	0.95133	1.10007	0.539474	0
736.4	Genu valgum or varum (acquired)	musculoskeletal	831	11.9233	11.1047	12.616	0.967899	0.872002	1.07434	0.539938	0
555.21	Ulcerative colitis (chronic)	digestive	696	11.9233	11.1047	12.616	0.967423	0.869936	1.07583	0.541109	0
426.31	Right bundle branch block	circulatory system	3748	11.9151	11.0883	12.6133	0.985059	0.93856	1.03386	0.541735	0
258	Iatrogenic endocrine disorders	endocrine/metabolic	107	11.9261	11.1075	12.6188	0.917803	0.694144	1.21353	0.547247	0
340.1	Migrain with aura	neurological	405	11.9261	11.1075	12.616	1.04293	0.909413	1.19605	0.547576	0
771.1	Swelling of limb	symptoms	1350	11.9233	11.102	12.616	0.975829	0.900716	1.05721	0.549364	0
174	Breast cancer	neoplasms	8383	11.896	11.0609	12.6051	0.990123	0.958396	1.0229	0.550244	0
335	Multiple sclerosis	neurological	788	11.9233	11.1047	12.616	0.970466	0.879243	1.07115	0.551687	0
381.2	Eustachian tube disorders	sense organs	3408	11.9179	11.0883	12.616	0.985591	0.939445	1.034	0.553041	0
433.12	Cerebral atherosclerosis	circulatory system	713	11.9233	11.1047	12.616	0.966683	0.86297	1.08286	0.558425	0
292.4	Altered mental status	mental disorders	5721	11.9124	11.0883	12.6133	0.9882	0.949608	1.02836	0.55918	0
626	Disorders of menstruation and other abnormal bleeding from female genital tract	genitourinary	4745	11.9097	11.0664	12.6051	0.988772	0.951999	1.02696	0.559244	0
386.2	Peripheral or central vertigo	sense organs	2621	11.9179	11.0992	12.6133	0.983113	0.928283	1.04118	0.560801	0
627.3	Postmenopausal atrophic vaginitis	genitourinary	3202	11.9151	11.0856	12.6133	0.984614	0.934338	1.0376	0.562031	0
295	Schizophrenia and other psychotic disorders	mental disorders	751	11.9233	11.1047	12.616	1.03065	0.929804	1.14243	0.565574	0
626.13	Irregular menstrual cycle	genitourinary	1104	11.9233	11.102	12.616	1.02266	0.947044	1.10432	0.567497	0
750.2	Lower gastrointestinal congenital anomalies	congenital anomalies	434	11.9233	11.1047	12.616	1.04082	0.907315	1.19397	0.56783	0
359.1	Muscular dystrophies	neurological	117	11.9261	11.1075	12.6188	1.07489	0.837067	1.38029	0.571372	0
735.3	Hallux valgus (Bunion)	musculoskeletal	5385	11.9069	11.0719	12.6051	0.988652	0.950034	1.02884	0.574505	0
253.7	Other disorders of neurohypophysis	endocrine/metabolic	446	11.9261	11.1075	12.6188	1.04133	0.903588	1.20006	0.575872	0
751.22	Other specified congenital anomalies of kidney	congenital anomalies	444	11.9233	11.1047	12.616	0.961932	0.839598	1.10209	0.575987	0
289.9	Abnormality of red blood cells	hematopoietic	111	11.9261	11.1075	12.6188	0.923699	0.698644	1.22125	0.577477	0
286	Coagulation defects	hematopoietic	1066	11.9233	11.1047	12.616	0.975491	0.893734	1.06473	0.578465	0
367.4	Presbyopia	sense organs	110	11.9261	11.1075	12.6188	1.07918	0.824401	1.41269	0.579184	0
598.9	Other nonspecific findings on examination of urine	genitourinary	542	11.9233	11.1047	12.616	0.964466	0.848517	1.09626	0.579823	0
612	Breast conditions, congenital or relating to hormones	genitourinary	350	11.9261	11.1047	12.616	0.958052	0.823188	1.11501	0.579852	0
681.7	Cellulitis and abscess of trunk	dermatologic	908	11.9233	11.1047	12.616	0.973635	0.885736	1.07026	0.579945	0
696.41	Psoriasis vulgaris	dermatologic	3569	11.9151	11.0883	12.6133	0.986788	0.941279	1.0345	0.580891	0
260.1	Cachexia	endocrine/metabolic	184	11.9261	11.1075	12.6188	0.940629	0.755877	1.17054	0.583278	0
350.3	Lack of coordination	neurological	615	11.9233	11.1047	12.616	0.967574	0.859901	1.08873	0.583939	0
727.4	Ganglion and cyst of synovium, tendon, and bursa	musculoskeletal	3059	11.9151	11.0883	12.6133	0.985716	0.936221	1.03783	0.584143	0
214.1	Lipoma of skin and subcutaneous tissue	neoplasms	2187	11.9151	11.0938	12.6133	1.01666	0.958069	1.07884	0.585327	0
275.53	Disorders of phosphorus metabolism	endocrine/metabolic	1128	11.9233	11.1047	12.616	1.02432	0.939372	1.11695	0.586457	0
41.2	Streptococcus infection	infectious diseases	2473	11.9179	11.0992	12.616	0.984107	0.928543	1.043	0.589015	0
695.22	Pemphigus and pemphigoid	dermatologic	200	11.9261	11.1075	12.6188	0.943441	0.763269	1.16614	0.590257	0
242.1	Graves' disease	endocrine/metabolic	536	11.9233	11.1047	12.616	1.03405	0.914594	1.16911	0.592906	0
241.2	Nontoxic multinodular goiter	endocrine/metabolic	812	11.9233	11.1047	12.616	0.971937	0.875587	1.07889	0.593067	0
227	Benign neoplasm of other endocrine glands and related structures	neoplasms	1228	11.9233	11.102	12.616	0.977476	0.899116	1.06267	0.593111	0
295.3	Psychosis	mental disorders	315	11.9261	11.1075	12.6188	1.0445	0.890218	1.22553	0.593385	0
586.1	Anatomical abnormatilies of kidney and ureters	genitourinary	380	11.9261	11.1075	12.6188	0.959325	0.823588	1.11743	0.593698	0
751.1	Congenital anomalies of genital organs	congenital anomalies	410	11.9261	11.1047	12.6188	0.963008	0.838314	1.10625	0.594196	0
727.7	Contracture of tendon (sheath)	musculoskeletal	133	11.9261	11.1075	12.6188	0.934517	0.727325	1.20073	0.596414	0
513	Respiratory abnormalities	respiratory	847	11.9233	11.1047	12.616	0.973814	0.882221	1.07492	0.598542	0
220	Benign neoplasm of ovary	neoplasms	1022	11.9233	11.102	12.616	0.976008	0.89097	1.06916	0.601583	0
256.4	Polycystic ovaries	endocrine/metabolic	171	11.9261	11.1075	12.6188	1.05528	0.86146	1.29271	0.603282	0
420.21	Acute pericarditis	circulatory system	218	11.9261	11.1075	12.6188	0.950643	0.784861	1.15144	0.604677	0
292.2	Mild cognitive impairment	mental disorders	1128	11.9233	11.1047	12.616	0.976181	0.890698	1.06987	0.606136	0
610	Benign mammary dysplasias	genitourinary	1845	11.9179	11.0938	12.6133	0.983012	0.920847	1.04937	0.607222	0
526.1	Cysts of the jaws	digestive	221	11.9261	11.1075	12.6188	0.952131	0.789663	1.14803	0.607352	0
379.4	Anomalies of pupillary function	sense organs	236	11.9261	11.1075	12.6188	1.05097	0.869229	1.2707	0.607838	0
681.1	Cellulitis and abscess of fingers/toes	dermatologic	2145	11.9233	11.102	12.616	0.984163	0.925841	1.04616	0.608536	0
793.2	Nonspecific abnormal findings on radiological and other examination of other intrathoracic organs (echocardiogram, etc)	symptoms	1338	11.9233	11.102	12.616	0.979331	0.903784	1.06119	0.61011	0
473.1	Chronic laryngitis	respiratory	112	11.9261	11.1075	12.6188	0.932659	0.713012	1.21997	0.610876	0
751	Genitourinary congenital anomalies	congenital anomalies	1264	11.9233	11.102	12.616	1.02088	0.942647	1.1056	0.611483	0
603	Other disorders of testis	genitourinary	2922	11.9179	11.091	12.616	0.987108	0.938399	1.03835	0.615278	0
202.24	Large cell lymphoma	neoplasms	900	11.9233	11.1047	12.616	0.974952	0.883095	1.07636	0.615366	0
362.31	Separation of retinal layers	sense organs	1112	11.9233	11.102	12.616	1.02219	0.938281	1.11359	0.615558	0
348.4	Cerebral cysts	neurological	208	11.9261	11.1075	12.6188	1.05079	0.865564	1.27565	0.616557	0
681.2	Cellulitis and abscess of face/neck	dermatologic	598	11.9233	11.1047	12.616	1.02977	0.917962	1.15519	0.616904	0
723.1	Torticollis	musculoskeletal	740	11.9261	11.1047	12.6188	0.97388	0.877665	1.08064	0.618005	0
382	Otalgia	sense organs	1581	11.9233	11.1047	12.6133	0.98213	0.914901	1.0543	0.6182	0
540.11	Acute appendicitis	digestive	1877	11.9179	11.0992	12.6133	0.983934	0.923194	1.04867	0.618359	0
145.2	Cancer of tongue	neoplasms	350	11.9261	11.1075	12.6188	0.962595	0.828485	1.11841	0.61847	0
300.9	Posttraumatic stress disorder	mental disorders	381	11.9261	11.1047	12.616	0.966327	0.844262	1.10604	0.61908	0
272.12	Hyperglyceridemia	endocrine/metabolic	136	11.9261	11.1075	12.6188	1.063	0.833596	1.35553	0.622327	0
301	Personality disorders	mental disorders	360	11.9261	11.1047	12.6188	0.964805	0.836304	1.11305	0.62321	0
613.7	Other signs and symptoms in breast	genitourinary	549	11.9233	11.1047	12.616	1.03098	0.910615	1.16726	0.630005	0
589	Abnormal results of function study of kidney	genitourinary	351	11.9261	11.1075	12.616	0.96199	0.82121	1.1269	0.631211	0
271	Disorders of carbohydrate transport and metabolism	endocrine/metabolic	378	11.9261	11.1047	12.616	0.964434	0.831667	1.11839	0.631772	0
200.1	Polycythemia vera	neoplasms	372	11.9261	11.1075	12.6188	0.964226	0.830751	1.11915	0.63179	0
624.1	Dystrophy of female genital tract	genitourinary	525	11.9233	11.1047	12.616	1.03237	0.906159	1.17615	0.632082	0
257	Testicular dysfunction	endocrine/metabolic	234	11.9261	11.1075	12.6188	0.957279	0.80012	1.14531	0.633244	0
556	Ulceration of the lower GI tract	digestive	1484	11.9233	11.0992	12.616	0.982106	0.911695	1.05796	0.634294	0
296.1	Bipolar	mental disorders	980	11.9233	11.1047	12.616	1.02175	0.934689	1.11693	0.635782	0
598	Abnormal findings on examination of urine	genitourinary	544	11.9233	11.1047	12.616	0.969653	0.853352	1.1018	0.636393	0
737.1	Kyphosis (acquired)	musculoskeletal	331	11.9261	11.1075	12.6188	0.961086	0.814998	1.13336	0.637049	0
713	Arthropathy associated with other disorders classified elsewhere	musculoskeletal	242	11.9261	11.1075	12.6188	1.04413	0.872159	1.25002	0.638118	0
509.5	Respiratory arrest	respiratory	250	11.9261	11.1075	12.6188	0.955779	0.790728	1.15528	0.640061	0
240	Simple and unspecified goiter	endocrine/metabolic	132	11.9261	11.1075	12.616	0.942037	0.732772	1.21106	0.641309	0
426.2	Atrioventricular [AV] block	circulatory system	4977	11.9097	11.0801	12.6133	0.989957	0.948796	1.0329	0.641337	0
290.16	Vascular dementia	mental disorders	1433	11.9233	11.1047	12.616	1.01983	0.938535	1.10816	0.643205	0
285.1	Acute posthemorrhagic anemia	hematopoietic	169	11.9261	11.1075	12.6188	0.948546	0.758441	1.1863	0.643436	0
159.4	Malignant neoplasm of retroperitoneum and peritoneum	neoplasms	334	11.9261	11.1075	12.6188	1.03968	0.881635	1.22606	0.643696	0
528.7	Sialolithiasis	digestive	235	11.9261	11.1075	12.616	1.04416	0.869361	1.25411	0.643863	0
259	Other endocrine disorders	endocrine/metabolic	193	11.9261	11.1075	12.6188	1.04934	0.85515	1.28763	0.644588	0
750	Digestive congenital anomalies	congenital anomalies	963	11.9233	11.102	12.616	1.02221	0.93102	1.12234	0.644917	0
602	Other disorders of prostate	genitourinary	1498	11.9233	11.0992	12.616	0.982714	0.911998	1.05891	0.647219	0
250.3	Insulin pump user	endocrine/metabolic	222	11.9261	11.1075	12.6188	0.956096	0.788258	1.15967	0.648492	0
711	Arthropathy associated with infections	musculoskeletal	274	11.9261	11.1075	12.6188	1.04035	0.877136	1.23394	0.649583	0
513.4	Hyperventilation	respiratory	241	11.9261	11.1075	12.6188	1.04268	0.870516	1.24889	0.649894	0
709.2	Sicca syndrome	dermatologic	769	11.9233	11.1047	12.616	0.975122	0.87456	1.08725	0.650073	0
625.1	Dyspareunia	genitourinary	596	11.9233	11.1047	12.6188	1.0258	0.918386	1.14578	0.65173	0
531.1	Hemorrhage from gastrointestinal ulcer	digestive	738	11.9233	11.1047	12.616	1.02476	0.920701	1.14058	0.654385	0
383	Otosclerosis	sense organs	169	11.9261	11.1075	12.616	1.04883	0.849507	1.29492	0.657529	0
750.13	Congenital anomalies of mouth/tongue	congenital anomalies	264	11.9261	11.1075	12.6188	1.04135	0.869145	1.24768	0.660407	0
802	Fracture of pelvis	injuries & poisonings	1208	11.9233	11.102	12.616	0.980773	0.899247	1.06969	0.661054	0
696.4	Psoriasis	dermatologic	4018	11.9124	11.0856	12.6133	0.990136	0.947112	1.03511	0.661845	0
736	Other acquired deformities of limbs	musculoskeletal	2036	11.9179	11.0938	12.6133	0.985755	0.924021	1.05161	0.663715	0
526	Diseases of the jaws	digestive	128	11.9261	11.1075	12.6188	0.947693	0.742235	1.21002	0.666539	0
327.1	Hypersomnia	neurological	119	11.9261	11.1075	12.6188	1.05552	0.825196	1.35013	0.66705	0
427.9	Palpitations	circulatory system	7095	11.9069	11.0609	12.6133	0.992589	0.959474	1.02685	0.667439	0
580.3	Nephritis and nephropathy without mention of glomerulonephritis	genitourinary	431	11.9261	11.1047	12.6188	1.03121	0.896179	1.1866	0.66776	0
608	Other disorders of male genital organs	genitourinary	2991	11.9151	11.091	12.6133	0.989295	0.941479	1.03954	0.67026	0
283	Acquired hemolytic anemias	hematopoietic	187	11.9261	11.1075	12.6188	0.954198	0.767516	1.18629	0.672971	0
362.4	Retinal vascular changes and abnomalities	sense organs	1914	11.9179	11.0992	12.616	0.985367	0.919958	1.05543	0.674033	0
726.2	Synoviopathy	musculoskeletal	704	11.9233	11.1047	12.616	0.977912	0.880467	1.08614	0.676632	0
385.3	Cholesteatoma	sense organs	329	11.9261	11.1047	12.616	0.96721	0.826846	1.1314	0.676866	0
425.12	Other hypertrophic cardiomyopathy	circulatory system	333	11.9261	11.1068	12.6188	1.03392	0.883188	1.21038	0.678186	0
528.4	Cysts of oral soft tissues	digestive	119	11.9261	11.1075	12.6188	1.0554	0.817279	1.36291	0.679364	0
224	Benign neoplasm of eye	neoplasms	264	11.9261	11.1075	12.616	1.03803	0.867983	1.2414	0.6826	0
202	Cancer of other lymphoid, histiocytic tissue	neoplasms	2865	11.9179	11.0992	12.616	1.01139	0.957584	1.06822	0.684725	0
287.32	Secondary thrombocytopenia	hematopoietic	172	11.9261	11.1075	12.6188	1.04685	0.839037	1.30614	0.685083	0
621	Endometrial hyperplasia	genitourinary	595	11.9233	11.1047	12.616	1.02442	0.911201	1.15171	0.686379	0
619.5	Noninflammatory disorders of vulva and perineum	genitourinary	853	11.9233	11.102	12.616	0.980069	0.887754	1.08198	0.690003	0
297	Suicidal ideation or attempt	mental disorders	222	11.9261	11.1075	12.616	1.03674	0.868046	1.23822	0.69047	0
695.4	Lupus (localized and systemic)	dermatologic	415	11.9261	11.1047	12.616	0.971056	0.839489	1.12324	0.692549	0
356	Hereditary and idiopathic peripheral neuropathy	neurological	258	11.9261	11.1075	12.6188	1.03661	0.867364	1.23887	0.692604	0
374	Other disorders of eyelids	sense organs	5867	11.9069	11.0691	12.6078	0.99232	0.954853	1.03126	0.694624	0
480.3	Pneumonia due to fungus (mycoses)	respiratory	218	11.9261	11.1075	12.6188	0.961229	0.788256	1.17216	0.696052	0
613	Other nonmalignant breast conditions	genitourinary	3140	11.9151	11.0883	12.6133	0.989883	0.94053	1.04183	0.696764	0
395.4	Nonrheumatic pulmonary valve disorders	circulatory system	495	11.9261	11.1047	12.616	0.97367	0.851033	1.11398	0.697669	0
304	Adjustment reaction	mental disorders	410	11.9233	11.1047	12.6188	0.97385	0.851911	1.11324	0.697842	0
191	Manlignant and unknown neoplasms of brain and nervous system	neoplasms	1110	11.9261	11.1075	12.6188	0.98309	0.901711	1.07181	0.698874	0
723	Other disorders of cervical region	musculoskeletal	757	11.9261	11.1047	12.6188	0.979993	0.884292	1.08605	0.69989	0
367.1	Myopia	sense organs	2470	11.9151	11.091	12.616	0.988516	0.9317	1.0488	0.70213	0
523.32	Chronic periodontitis	digestive	746	11.9233	11.1047	12.616	0.980261	0.884921	1.08587	0.702551	0
527.7	Disturbance of salivary secretion	digestive	209	11.9261	11.1075	12.6188	0.962184	0.787421	1.17573	0.706213	0
201	Hodgkin's disease	neoplasms	233	11.9261	11.1075	12.6188	0.964509	0.799202	1.16401	0.706381	0
443.7	Peripheral angiopathy in diseases classified elsewhere	circulatory system	238	11.9261	11.1075	12.6188	0.964589	0.798269	1.16556	0.708871	0
540	Appendiceal conditions	digestive	1899	11.9179	11.0992	12.6133	0.988001	0.927201	1.05279	0.709514	0
379.9	Pain, swelling or discharge of eye	sense organs	432	11.9261	11.1047	12.616	1.02669	0.893651	1.17954	0.70988	0
443.1	Raynaud's syndrome	circulatory system	2239	11.9179	11.0992	12.6133	0.988467	0.929594	1.05107	0.711194	0
755.1	Congenital deformities of feet	congenital anomalies	350	11.9261	11.1047	12.616	1.02889	0.884571	1.19675	0.711869	0
272.13	Mixed hyperlipidemia	endocrine/metabolic	492	11.9261	11.1075	12.616	1.0244	0.900731	1.16504	0.713473	0
555.1	Regional enteritis	digestive	1116	11.9233	11.102	12.616	1.01584	0.933829	1.10505	0.71442	0
427.8	Sinoatrial node dysfunction (Bradycardia)	circulatory system	836	11.9233	11.1047	12.616	1.01945	0.919232	1.13058	0.715271	0
276.12	Hyposmolality and/or hyponatremia	endocrine/metabolic	6299	11.9124	11.0828	12.6133	0.993004	0.95591	1.03154	0.717772	0
361	Retinal detachments and defects	sense organs	2976	11.9151	11.0883	12.6133	0.990478	0.940323	1.04331	0.718197	0
332	Parkinson's disease	neurological	2622	11.9179	11.0992	12.616	0.989139	0.932078	1.04969	0.718681	0
395.3	Nonrheumatic tricuspid valve disorders	circulatory system	379	11.9261	11.1075	12.6188	0.972113	0.833148	1.13426	0.719326	0
560.1	Paralytic ileus	digestive	1156	11.9233	11.102	12.616	1.01571	0.932686	1.10613	0.720096	0
222	Benign neoplasm of male genital organs	neoplasms	138	11.9261	11.1075	12.6188	1.04403	0.822827	1.3247	0.722822	0
281.12	Other vitamin B12 deficiency anemia	hematopoietic	520	11.9261	11.1047	12.616	1.02331	0.900571	1.16278	0.723714	0
550.3	Femoral hernia	digestive	635	11.9233	11.1047	12.616	0.979369	0.870603	1.10172	0.728532	0
599.1	Urinary obstruction	genitourinary	212	11.9261	11.1075	12.6188	1.03613	0.847792	1.26632	0.728752	0
158	Neoplasm of unspecified nature of digestive system	neoplasms	1329	11.9233	11.102	12.616	0.985888	0.909375	1.06884	0.730231	0
427.11	Paroxysmal supraventricular tachycardia	circulatory system	2635	11.9179	11.0938	12.616	0.990067	0.935373	1.04796	0.730617	0
626.4	Premenstrual tension syndromes	genitourinary	152	11.9261	11.1075	12.6188	1.03603	0.846948	1.26731	0.730666	0
599.3	Dysuria	genitourinary	3625	11.9179	11.0828	12.616	0.991567	0.944843	1.0406	0.730954	0
586.11	Small kidney	genitourinary	356	11.9261	11.1075	12.6188	0.972843	0.830991	1.13891	0.732052	0
260.6	Anorexia	endocrine/metabolic	1935	11.9233	11.102	12.616	0.988475	0.924251	1.05716	0.735229	0
691	Congenital anomalies of skin	dermatologic	214	11.9261	11.1075	12.6188	0.967247	0.797315	1.1734	0.735496	0
262	Mineral deficiency NEC	endocrine/metabolic	1417	11.9233	11.102	12.616	0.986941	0.914347	1.0653	0.73594	0
819	Skull and face fracture and other intercranial injury	injuries & poisonings	1898	11.9179	11.0992	12.6133	1.01111	0.947827	1.07862	0.737603	0
345.1	Epilepsy	neurological	1204	11.9233	11.1047	12.616	0.98609	0.908395	1.07043	0.73798	0
420.22	Chronic pericarditis	circulatory system	281	11.9261	11.1075	12.6188	0.970614	0.81459	1.15652	0.738693	0
291.8	Alteration of consciousness	mental disorders	861	11.9233	11.1047	12.616	0.982986	0.88862	1.08737	0.73895	0
612.2	Hypertrophy of breast (Gynecomastia)	genitourinary	288	11.9261	11.1075	12.6188	0.972081	0.822285	1.14916	0.740168	0
728.71	Contracture of palmar fascia [Dupuytren's disease]	musculoskeletal	3568	11.9124	11.0856	12.6133	0.991922	0.9454	1.04073	0.740694	0
528	Diseases of the oral soft tissues, excluding lesions specific for gingiva and tongue	digestive	5372	11.9124	11.0746	12.6133	0.993472	0.955447	1.03301	0.742204	0
204.12	Lymphoid leukemia, chronic	neoplasms	724	11.9233	11.1047	12.616	0.981765	0.879442	1.09599	0.74313	0
365.1	Open-angle glaucoma	sense organs	2473	11.9151	11.0938	12.6133	0.989752	0.930458	1.05282	0.743809	0
528.5	Diseases of lips	digestive	918	11.9233	11.1047	12.616	1.01587	0.924336	1.11646	0.743851	0
456	Chronic venous insufficiency [CVI]	circulatory system	626	11.9233	11.1047	12.616	1.01975	0.906317	1.14739	0.745087	0
780	Hypothermia/Chills	symptoms	549	11.9261	11.1075	12.6188	1.02059	0.900634	1.15652	0.749386	0
276.11	Hyperosmolality and/or hypernatremia	endocrine/metabolic	1119	11.9233	11.1047	12.616	1.01468	0.927741	1.10977	0.7498	0
592.13	Chronic interstitial cystitis	genitourinary	212	11.9261	11.1075	12.616	0.967579	0.789675	1.18556	0.750531	0
529.6	Glossodynia	digestive	169	11.9261	11.1075	12.6188	1.03667	0.826875	1.29969	0.754921	0
741.2	Stiffness of joint	musculoskeletal	674	11.9233	11.1047	12.616	1.01748	0.912358	1.13472	0.755432	0
750.1	Upper gastrointestinal congenital anomalies	congenital anomalies	527	11.9233	11.1047	12.616	1.02046	0.898151	1.15943	0.755833	0
368.91	Psychophysical visual disturbances	sense organs	535	11.9261	11.1075	12.616	1.02038	0.898343	1.15899	0.75626	0
79.1	Varicella infection	infectious diseases	207	11.9261	11.1075	12.6188	0.970667	0.802824	1.1736	0.758568	0
315	Develomental delays and disorders	mental disorders	1269	11.9233	11.1047	12.616	1.01261	0.934539	1.0972	0.759552	0
743.4	Stress fracture	musculoskeletal	256	11.9261	11.1075	12.616	0.971685	0.80789	1.16869	0.760393	0
331.1	Hydrocephalus	neurological	834	11.9233	11.1047	12.616	0.984424	0.889508	1.08947	0.761526	0
580.32	Nephritis and nephropathy with pathological lesion	genitourinary	424	11.9261	11.1075	12.6188	1.02196	0.887164	1.17725	0.763378	0
710.19	Unspecified osteomyelitis	musculoskeletal	491	11.9261	11.1075	12.6188	0.980286	0.860731	1.11645	0.764138	0
530.6	Diverticulum of esophagus, acquired	digestive	243	11.9261	11.1075	12.6188	0.970888	0.800381	1.17772	0.764303	0
292.6	Hallucinations	mental disorders	799	11.9233	11.1047	12.616	1.01565	0.916422	1.12563	0.767141	0
291	Other specified nonpsychotic and/or transient mental disorders	mental disorders	897	11.9233	11.1047	12.616	0.985278	0.892766	1.08738	0.768125	0
599.9	Other abnormality of urination	genitourinary	1388	11.9233	11.102	12.616	0.988776	0.915914	1.06743	0.772572	0
191.1	Cancer of brain and nervous system	neoplasms	951	11.9261	11.1075	12.6188	0.986405	0.898584	1.08281	0.773568	0
710	Osteomyelitis, periostitis, and other infections involving bone	musculoskeletal	712	11.9261	11.1047	12.616	0.984467	0.883901	1.09647	0.77584	0
586.2	Cyst of kidney, acquired	genitourinary	3265	11.9151	11.091	12.6133	0.992539	0.94256	1.04517	0.77634	0
285.22	Anemia in neoplastic disease	hematopoietic	633	11.9261	11.1075	12.6188	0.983166	0.873325	1.10682	0.778809	0
1014	Effects of heat, cold and air pressure	other	512	11.9233	11.1047	12.6188	1.01828	0.897234	1.15565	0.779094	0
743	Osteoporosis, osteopenia and pathological fracture	musculoskeletal	2642	11.9151	11.0938	12.6133	1.00829	0.950815	1.06924	0.782732	0
735.1	Flat foot	musculoskeletal	521	11.9233	11.1047	12.616	0.982361	0.865568	1.11491	0.782878	0
388	Other disorders of ear	sense organs	527	11.9261	11.1047	12.6188	1.01711	0.899912	1.14956	0.785971	0
279	Disorders involving the immune mechanism	endocrine/metabolic	589	11.9233	11.1047	12.616	0.983793	0.874254	1.10706	0.786161	0
212	Benign neoplasm of respiratory and intrathoracic organs	neoplasms	301	11.9261	11.1075	12.616	1.02294	0.868273	1.20516	0.786236	0
528.3	Cellulitis and abscess of oral soft tissues	digestive	204	11.9261	11.1075	12.6188	0.972957	0.797884	1.18644	0.786492	0
427.12	Paroxysmal ventricular tachycardia	circulatory system	1383	11.9233	11.102	12.616	1.01075	0.935489	1.09206	0.786539	0
364.5	Corneal dystrophy	sense organs	499	11.9233	11.1047	12.616	0.981475	0.857119	1.12387	0.786773	0
371.1	Uveitis, noninfectious or NOS	sense organs	825	11.9233	11.1047	12.616	0.986089	0.89067	1.09173	0.787329	0
619.3	Noninflammatory disorders of cervix	genitourinary	1191	11.9233	11.102	12.616	0.988922	0.911307	1.07315	0.789372	0
710.1	Osteomyelitis	musculoskeletal	665	11.9261	11.1047	12.616	0.98497	0.881312	1.10082	0.789531	0
287.3	Thrombocytopenia	hematopoietic	3021	11.9179	11.0992	12.616	0.992796	0.94129	1.04712	0.790234	0
315.1	Learning disorder	mental disorders	263	11.9261	11.1075	12.6188	0.978128	0.830953	1.15137	0.79039	0
614.52	Vaginitis and vulvovaginitis	genitourinary	1398	11.9233	11.102	12.616	0.989689	0.916492	1.06873	0.791482	0
229	Benign neoplasm of unspecified sites	neoplasms	159	11.9261	11.1075	12.6188	0.969764	0.771578	1.21886	0.792385	0
696.42	Psoriatic arthropathy	dermatologic	800	11.9233	11.1047	12.616	1.01327	0.918339	1.11801	0.79282	0
204.22	Myeloid leukemia, chronic	neoplasms	144	11.9261	11.1075	12.6188	1.03252	0.808786	1.31815	0.797294	0
733.4	Aseptic necrosis of bone	musculoskeletal	224	11.9261	11.1075	12.6188	0.975191	0.804748	1.18173	0.79771	0
575.1	Cholangitis	digestive	1213	11.9233	11.1047	12.616	0.989	0.90845	1.07669	0.798591	0
442.3	Aneurysm of artery of lower extremity	circulatory system	240	11.9261	11.1075	12.6188	1.02477	0.847359	1.23934	0.8008	0
301.2	Antisocial/borderline personality disorder	mental disorders	162	11.9261	11.1075	12.6188	0.973753	0.791894	1.19738	0.800916	0
70.2	Viral hepatitis B	infectious diseases	234	11.9261	11.1075	12.6188	0.975741	0.805773	1.18156	0.801436	0
573.6	Nonspecific elevation of levels of transaminase or lactic acid dehydrogenase [LDH]	digestive	216	11.9261	11.1075	12.6188	0.975215	0.801405	1.18672	0.802126	0
695.41	Cutaneous lupus erythematosus	dermatologic	227	11.9261	11.1075	12.6188	1.02547	0.841556	1.24957	0.803058	0
614.54	Abscess or ulceration of vulva	genitourinary	318	11.9261	11.1047	12.6188	0.979593	0.832938	1.15207	0.803223	0
715.1	Sacroiliitis NEC	musculoskeletal	343	11.9261	11.1075	12.6188	1.01985	0.87248	1.19212	0.805014	0
803.3	Fracture of clavicle or scapula	injuries & poisonings	1142	11.9233	11.102	12.616	1.01016	0.9311	1.09593	0.807904	0
297.2	Suicide or self-inflicted injury	mental disorders	201	11.9261	11.1075	12.616	1.02274	0.848433	1.23285	0.813553	0
733	Other disorders of bone and cartilage	musculoskeletal	7244	11.8987	11.0664	12.6023	1.00418	0.969876	1.0397	0.814046	0
697	Sarcoidosis	dermatologic	615	11.9233	11.1047	12.616	1.01391	0.903603	1.13768	0.814188	0
758	Chromosomal anomalies and genetic disorders	congenital anomalies	146	11.9261	11.1075	12.6188	1.02801	0.815521	1.29587	0.815107	0
459.1	Hemorrhage NOS	circulatory system	200	11.9261	11.1075	12.6188	1.02495	0.832041	1.2626	0.816787	0
334.2	Anterior horn cell disease	neurological	504	11.9261	11.1075	12.6188	0.984793	0.863346	1.12332	0.819493	0
367.8	Hypermetropia	sense organs	557	11.9233	11.1047	12.616	1.01506	0.892191	1.15486	0.820322	0
575.6	Cholesterolosis of gallbladder	digestive	434	11.9233	11.1047	12.616	0.984838	0.862088	1.12507	0.822023	0
747.2	Congenital anomalies of peripheral vascular system	congenital anomalies	179	11.9261	11.1075	12.6188	0.976218	0.790122	1.20614	0.823493	0
1004	Other signs and symptoms involving emotional state	other	1478	11.9233	11.102	12.616	0.991715	0.92158	1.06719	0.824065	0
213	Benign neoplasm of bone and articular cartilage	neoplasms	214	11.9261	11.1075	12.6188	1.02218	0.841953	1.241	0.824541	0
134.1	Intestinal helminthiases	infectious diseases	157	11.9261	11.1075	12.6188	1.02411	0.82504	1.27123	0.828935	0
401.3	Other hypertensive complications	circulatory system	143	11.9261	11.1075	12.6188	0.97309	0.7595	1.24675	0.829184	0
433.8	Late effects of cerebrovascular disease	circulatory system	2307	11.9179	11.0992	12.616	1.0068	0.946123	1.07137	0.830825	0
702.1	Actinic keratosis	dermatologic	7132	11.9069	11.0719	12.6051	0.996236	0.962249	1.03142	0.831363	0
573.5	Jaundice (not of newborn)	digestive	1057	11.9233	11.1047	12.616	0.990486	0.906943	1.08172	0.831614	0
478	Throat pain	respiratory	353	11.9261	11.1047	12.616	0.983643	0.844909	1.14516	0.831634	0
741.3	Difficulty in walking	musculoskeletal	705	11.9233	11.1047	12.616	0.987724	0.881015	1.10736	0.832307	0
503	Pulmonary congestion and hypostasis	respiratory	851	11.9261	11.1075	12.616	0.989239	0.892343	1.09666	0.837013	0
110.1	Dermatophytosis	infectious diseases	6189	11.9124	11.0828	12.6051	0.996267	0.961304	1.0325	0.837406	0
727.5	Rupture of synovium	musculoskeletal	1406	11.9233	11.102	12.616	0.991982	0.918285	1.07159	0.838049	0
110	Dermatophytosis / Dermatomycosis	infectious diseases	7956	11.9097	11.0691	12.6051	0.996753	0.965851	1.02864	0.8396	0
53.1	Herpes zoster with nervous system complications	infectious diseases	172	11.9261	11.1075	12.6188	0.976527	0.775341	1.22992	0.840072	0
557.1	Celiac disease	digestive	1556	11.9179	11.0992	12.616	1.00738	0.937769	1.08217	0.840428	0
586.4	Stricture/obstruction of ureter	genitourinary	1256	11.9233	11.102	12.616	1.00828	0.929165	1.09414	0.843185	0
370.1	Corneal ulcer	sense organs	325	11.9261	11.1075	12.6188	0.984615	0.840582	1.15333	0.847627	0
315.3	Mental retardation	mental disorders	150	11.9261	11.1075	12.6188	1.02142	0.822239	1.26884	0.848163	0
364.2	Corneal edema	sense organs	189	11.9261	11.1075	12.6188	1.02109	0.822013	1.26839	0.850373	0
751.11	Congenital anomalies of female genital organs	congenital anomalies	236	11.9261	11.1075	12.6188	0.982827	0.819614	1.17854	0.8517	0
300.11	Generalized anxiety disorder	mental disorders	256	11.9261	11.1075	12.6188	1.01708	0.851556	1.21478	0.851771	0
619.2	Disorders of uterus, NEC	genitourinary	2074	11.9179	11.0938	12.6133	1.00602	0.94452	1.07152	0.852131	0
1007	Injury to blood vessels	other	294	11.9261	11.1075	12.6188	1.01532	0.865297	1.19135	0.852154	0
1009	Injury, NOS	other	15182	11.8713	10.9979	12.5996	0.997833	0.975277	1.02091	0.852447	0
550.1	Inguinal hernia	digestive	11976	11.8713	11.0253	12.5996	0.997571	0.972234	1.02357	0.85303	0
585.34	Chronic Kidney Disease, Stage IV	genitourinary	1320	11.9233	11.102	12.616	0.992118	0.912391	1.07881	0.853119	0
465.2	Acute pharyngitis	respiratory	7320	11.9179	11.0637	12.6188	0.99695	0.964669	1.03031	0.855685	0
702.2	Seborrheic keratosis	dermatologic	3070	11.9151	11.0883	12.616	0.995135	0.944094	1.04894	0.855956	0
528.12	Oral aphthae	digestive	789	11.9233	11.1047	12.616	1.00946	0.911686	1.11772	0.856254	0
695.3	Rosacea	dermatologic	3278	11.9151	11.0883	12.6133	1.00446	0.956869	1.05442	0.857296	0
306.9	Tension headache	mental disorders	1504	11.9233	11.0992	12.6188	0.993607	0.924858	1.06747	0.86084	0
204.2	Myeloid leukemia	neoplasms	647	11.9261	11.1075	12.6188	1.01035	0.900093	1.1341	0.861405	0
613.8	Other specified disorders of breast	genitourinary	287	11.9261	11.1075	12.6188	0.985243	0.83212	1.16654	0.86304	0
218	Benign neoplasm of uterus	neoplasms	4889	11.9069	11.0719	12.6078	1.00347	0.964519	1.04399	0.863844	0
627.2	Symptomatic menopause	genitourinary	1585	11.9233	11.102	12.616	0.994247	0.930547	1.06231	0.864383	0
361.1	Retinal detachment with retinal defect	sense organs	1433	11.9233	11.102	12.616	1.0064	0.934854	1.08342	0.865336	0
557	Intestinal malabsorption (non-celiac)	digestive	1983	11.9179	11.0938	12.616	0.99461	0.933358	1.05988	0.867632	0
694.2	Other dyschromia	dermatologic	1536	11.9233	11.102	12.616	0.993918	0.923334	1.0699	0.871049	0
191.11	Cancer of brain	neoplasms	893	11.9261	11.1075	12.6188	0.992113	0.901307	1.09207	0.871554	0
368.1	Amblyopia	sense organs	1336	11.9233	11.102	12.616	0.99343	0.915442	1.07806	0.874443	0
70.4	Chronic hepatitis	infectious diseases	293	11.9261	11.1075	12.6188	1.01388	0.854352	1.20319	0.874631	0
286.7	Other and unspecified coagulation defects	hematopoietic	427	11.9261	11.1075	12.6188	0.988872	0.859367	1.13789	0.875835	0
523	Gingival and periodontal diseases	digestive	1652	11.9179	11.0992	12.616	0.994536	0.927572	1.06633	0.877557	0
619	Noninflammatory female genital disorders	genitourinary	4965	11.9069	11.0746	12.6078	1.00318	0.963312	1.0447	0.878046	0
711.1	Pyogenic arthritis	musculoskeletal	216	11.9261	11.1075	12.6188	1.01502	0.836264	1.23199	0.880104	0
218.1	Uterine leiomyoma	neoplasms	4800	11.9069	11.0719	12.6078	1.00307	0.963799	1.04395	0.880256	0
358.1	Myasthenia gravis	neurological	200	11.9261	11.1075	12.6188	0.984496	0.800861	1.21024	0.88207	0
342	Hemiplegia	neurological	2748	11.9179	11.0992	12.616	0.99573	0.940898	1.05376	0.882282	0
333.8	Other degenerative diseases of the basal ganglia	neurological	269	11.9261	11.1075	12.6188	1.0134	0.842705	1.21867	0.887528	0
427.1	Paroxysmal tachycardia, unspecified	circulatory system	3824	11.9151	11.0883	12.6133	1.00338	0.957393	1.05158	0.887873	0
291.4	Specific nonpsychotic mental disorders due to brain damage	mental disorders	112	11.9261	11.1075	12.6188	1.01837	0.786845	1.31802	0.889989	0
579.8	Nonspecific abnormal findings in stool contents	digestive	3922	11.9124	11.0856	12.6133	0.996786	0.951771	1.04393	0.891416	0
292.3	Memory loss	mental disorders	2329	11.9179	11.0938	12.616	0.995831	0.936468	1.05896	0.894022	0
202.21	Nodular lymphoma	neoplasms	428	11.9261	11.1047	12.616	0.990509	0.859955	1.14088	0.894796	0
505	Other pulmonary inflamation or edema	respiratory	142	11.9261	11.1075	12.6188	0.984902	0.77737	1.24784	0.899727	0
702	Degenerative skin conditions and other dermatoses	dermatologic	9744	11.896	11.0554	12.6051	1.00186	0.972657	1.03195	0.901773	0
276.42	Alkalosis	endocrine/metabolic	501	11.9261	11.1075	12.6188	0.991914	0.869926	1.13101	0.90348	0
145	Cancer of mouth	neoplasms	725	11.9233	11.1047	12.616	0.993603	0.894299	1.10393	0.904914	0
253.1	Pituitary hyperfunction	endocrine/metabolic	146	11.9261	11.1075	12.6188	0.986505	0.780979	1.24612	0.909246	0
613.9	Breast disorder NOS	genitourinary	534	11.9233	11.1047	12.6188	1.00689	0.890882	1.138	0.912497	0
389.4	Tinnitus	sense organs	2376	11.9179	11.0992	12.6133	0.996864	0.940695	1.05639	0.915471	0
389.3	Degenerative and vascular disorders of ear	sense organs	469	11.9233	11.1047	12.616	0.992502	0.861278	1.14372	0.91715	0
215	Other benign neoplasm of connective and other soft tissue	neoplasms	735	11.9233	11.1047	12.616	0.994725	0.896702	1.10346	0.920409	0
110.2	Dermatomycoses	infectious diseases	2246	11.9233	11.0938	12.616	1.00302	0.945463	1.06407	0.92043	0
751.12	Congenital anomalies of male genital organs	congenital anomalies	155	11.9261	11.1075	12.6188	1.01148	0.806437	1.26866	0.921327	0
610.4	Benign neoplasm of breast	genitourinary	631	11.9233	11.1047	12.616	1.00568	0.89819	1.12603	0.92177	0
798.1	Chronic fatigue syndrome	symptoms	756	11.9233	11.1047	12.616	1.00496	0.908762	1.11134	0.923222	0
370	Keratitis	sense organs	852	11.9233	11.1047	12.616	0.995225	0.902435	1.09756	0.923645	0
202.2	Non-Hodgkins lymphoma	neoplasms	2165	11.9179	11.102	12.616	0.996958	0.935783	1.06213	0.924868	0
737.3	Kyphoscoliosis and scoliosis	musculoskeletal	1298	11.9233	11.102	12.616	1.00386	0.92352	1.09119	0.927885	0
585.2	Renal failure NOS	genitourinary	1669	11.9233	11.1047	12.616	0.996675	0.926962	1.07163	0.928279	0
458.2	Iatrogenic hypotension	circulatory system	448	11.9233	11.1047	12.616	1.00642	0.874003	1.1589	0.929148	0
722.7	Intervertebral disc disorder with myelopathy	musculoskeletal	822	11.9233	11.1047	12.616	1.0045	0.908763	1.11032	0.930025	0
803	Fracture of upper limb	injuries & poisonings	9019	11.8768	11.05	12.5941	0.998655	0.968553	1.02969	0.931323	0
716.2	Unspecified monoarthritis	musculoskeletal	126	11.9261	11.1075	12.6188	0.988869	0.766461	1.27581	0.931381	0
379.1	Scleritis and episcleritis	sense organs	298	11.9261	11.1047	12.6188	0.992954	0.843076	1.16948	0.932498	0
809	Fracture of unspecified bones	injuries & poisonings	247	11.9261	11.1075	12.616	0.992222	0.826951	1.19052	0.933055	0
446.4	Wegener's granulomatosis	circulatory system	135	11.9261	11.1075	12.6188	1.01075	0.787333	1.29756	0.933157	0
300.3	Obsessive-compulsive disorders	mental disorders	253	11.9261	11.1075	12.6188	1.00732	0.848548	1.1958	0.93359	0
315.2	Speech and language disorder	mental disorders	217	11.9261	11.1075	12.6188	0.991717	0.814443	1.20758	0.934025	0
797.1	Cardiogenic shock	symptoms	269	11.9261	11.1075	12.6188	1.00729	0.840999	1.20646	0.937111	0
198.7	Secondary malignant neoplasm of skin	neoplasms	375	11.9261	11.1075	12.6188	1.00578	0.865358	1.16898	0.940135	0
193	Thyroid cancer	neoplasms	365	11.9261	11.1047	12.616	0.994383	0.855419	1.15592	0.941536	0
279.1	Immunity deficiency	endocrine/metabolic	340	11.9261	11.1075	12.6188	0.994693	0.852089	1.16116	0.946266	0
526.5	Inflammatory conditions of jaw	digestive	153	11.9261	11.1075	12.6188	1.00757	0.797495	1.27299	0.949583	0
279.7	Other immunological findings	endocrine/metabolic	169	11.9261	11.1075	12.6188	1.00703	0.807441	1.25595	0.950445	0
303.4	Somatoform disorder	mental disorders	141	11.9261	11.1075	12.6188	1.00715	0.798979	1.26956	0.951912	0
345.12	Partial epilepsy	neurological	351	11.9261	11.1075	12.616	1.00456	0.863836	1.1682	0.95292	0
278.4	Abnormal weight gain	endocrine/metabolic	183	11.9261	11.1075	12.6188	0.993751	0.805522	1.22597	0.953348	0
78	Viral warts & HPV	infectious diseases	853	11.9233	11.102	12.616	0.997342	0.90658	1.09719	0.956407	0
535.1	Acute gastritis	digestive	1611	11.9233	11.102	12.616	0.99813	0.928933	1.07248	0.959286	0
362.7	Hereditary retinal dystrophies	sense organs	165	11.9261	11.1075	12.6188	0.994328	0.787459	1.25554	0.961879	0
350.6	Disturbances of sensation of smell and taste	neurological	394	11.9261	11.1047	12.6188	0.996713	0.865029	1.14844	0.963681	0
807	Fracture of ribs	injuries & poisonings	283	11.9261	11.1075	12.616	1.0036	0.848216	1.18746	0.966571	0
752	Nervous system congenital anomalies	congenital anomalies	818	11.9233	11.102	12.616	0.997937	0.900828	1.10551	0.968459	0
560.2	Impaction of intestine	digestive	560	11.9233	11.1047	12.616	1.00249	0.885685	1.13469	0.968653	0
626.14	Irregular menstrual bleeding	genitourinary	925	11.9233	11.102	12.616	0.998351	0.91801	1.08572	0.96924	0
282.9	Other hereditary hemolytic anemias	hematopoietic	126	11.9261	11.1075	12.6188	0.995095	0.766946	1.29111	0.970482	0
592.2	Urethritis and urethral syndrome	genitourinary	162	11.9261	11.1075	12.6188	1.00413	0.804401	1.25344	0.970963	0
214	Lipoma	neoplasms	5242	11.9097	11.0719	12.6078	1.00071	0.962832	1.04008	0.971202	0
145.3	Cancer of major salivary glands	neoplasms	126	11.9261	11.1075	12.6188	1.00466	0.779633	1.29463	0.971364	0
701.4	Keloid scar	dermatologic	256	11.9261	11.1075	12.6188	0.996822	0.832138	1.1941	0.972443	0
295.1	Schizophrenia	mental disorders	520	11.9261	11.1047	12.6188	1.00202	0.885999	1.13324	0.974348	0
429.3	Symptoms involving cardiovascular system	circulatory system	598	11.9233	11.1047	12.6188	1.00187	0.889415	1.12853	0.97552	0
204.21	Myeloid leukemia, acute	neoplasms	516	11.9261	11.1075	12.6188	0.99798	0.876726	1.136	0.975597	0
797	Shock	symptoms	402	11.9261	11.1075	12.6188	1.00212	0.864817	1.16121	0.977575	0
694.1	Vitiligo	dermatologic	127	11.9261	11.1075	12.6188	1.00369	0.77643	1.29746	0.977588	0
420.3	Endocarditis	circulatory system	946	11.9233	11.1047	12.616	0.998634	0.906755	1.09982	0.977854	0
519.1	Tracheostomy complications	respiratory	123	11.9261	11.1075	12.6188	1.00345	0.776644	1.2965	0.978964	0
755.6	Other congenital anomalies of lower limb, including pelvic girdle	congenital anomalies	164	11.9261	11.1075	12.6188	0.997166	0.805354	1.23466	0.979229	0
710.12	Chronic osteomyelitis	musculoskeletal	153	11.9261	11.1075	12.6188	1.00296	0.798272	1.26013	0.979757	0
253	Disorders of the pituitary gland and its hypothalamic control	endocrine/metabolic	940	11.9233	11.1047	12.616	0.998795	0.908246	1.09837	0.98016	0
530.7	Gastroesophageal laceration-hemorrhage syndrome	digestive	269	11.9261	11.1075	12.616	0.997938	0.838494	1.1877	0.981458	0
371.2	Conjunctivitis, noninfectious	sense organs	455	11.9261	11.1075	12.616	0.998561	0.87362	1.14137	0.983156	0
279.11	Deficiency of humoral immunity	endocrine/metabolic	244	11.9261	11.1075	12.6188	1.00167	0.834167	1.2028	0.98578	0
749	Congenital anomalies of face and neck	congenital anomalies	185	11.9261	11.1075	12.616	0.998191	0.81183	1.22733	0.986296	0
626.1	Irregular menstrual cycle/bleeding	genitourinary	4296	11.9097	11.0719	12.6051	1.00025	0.961829	1.04021	0.989863	0
358	Myoneural disorders	neurological	243	11.9261	11.1075	12.6188	0.998798	0.828911	1.2035	0.989912	0
613.1	Inflammatory disease of breast	genitourinary	384	11.9233	11.1047	12.616	1.00091	0.864679	1.1586	0.990306	0
471	Nasal polyps	respiratory	2017	11.9179	11.0938	12.616	1.00034	0.940681	1.06379	0.991285	0
375.2	Epiphora	sense organs	1165	11.9233	11.102	12.616	1.00047	0.916471	1.09216	0.991668	0
750.21	Congenital anomalies of intestine	congenital anomalies	274	11.9261	11.1075	12.616	1.0009	0.841479	1.19053	0.991885	0
513.8	Disorders of diaphragm	respiratory	360	11.9261	11.1075	12.6188	0.999272	0.858774	1.16276	0.992485	0
804	Fracture of hand or wrist	injuries & poisonings	2372	11.9151	11.0938	12.6078	0.999731	0.944615	1.05806	0.99258	0
286.1	Congenital coagulation defects	hematopoietic	377	11.9261	11.1047	12.6188	1.00052	0.865832	1.15616	0.99439	0
320	Meningitis	neurological	317	11.9261	11.1047	12.6188	0.999492	0.852567	1.17174	0.995004	0
10	Tuberculosis	infectious diseases	258	11.9261	11.1075	12.616	0.999632	0.829146	1.20517	0.996924	0
367.9	Blindness and low vision	sense organs	1179	11.9233	11.102	12.616	0.999899	0.917599	1.08958	0.998155	0
755	Congenital anomalies of limbs	congenital anomalies	564	11.9233	11.1047	12.616	1.0001	0.888642	1.12554	0.99867	0

### Sheet: inferred_guideline
phecode	phenotype	category	n_events	follow_up_median	follow_up_quartile1	follow_up_quartile3	hazard_ratio	hazard_ratio_lower	hazard_ratio_upper	p	significant_at_fdr
496.21	Obstructive chronic bronchitis	respiratory	6056	11.9124	11.0856	12.6133	0.787442	0.741933	0.835742	3.66374e-15	1
496.2	Chronic bronchitis	respiratory	6390	11.9124	11.0828	12.6078	0.792784	0.748135	0.840098	4.10783e-15	1
318	Tobacco use disorder	mental disorders	19328	11.8549	10.9897	12.5941	0.88037	0.849843	0.911993	1.4807e-12	1
278.1	Obesity	endocrine/metabolic	24552	11.8275	10.9514	12.5859	0.897632	0.870533	0.925574	5.01821e-12	1
278	Overweight, obesity and other hyperalimentation	endocrine/metabolic	24635	11.8275	10.9514	12.5859	0.898665	0.871576	0.926597	7.82618e-12	1
197	Chemotherapy	neoplasms	44942	11.7536	10.8337	12.5476	0.927148	0.907077	0.947664	1.25493e-11	1
496	Chronic airway obstruction	respiratory	18315	11.8604	11.0062	12.5941	0.842096	0.813752	0.871426	1e-10	1
306	Other mental disorder	mental disorders	54406	11.6988	10.7598	12.5394	0.937771	0.919244	0.956673	2.78086e-10	1
530	Diseases of esophagus	digestive	43419	11.7344	10.7981	12.5421	0.934665	0.913635	0.956178	5.90659e-09	1
530.1	Esophagitis, GERD and related diseases	digestive	40684	11.7454	10.8145	12.5476	0.932588	0.910914	0.954778	5.98912e-09	1
519.8	Other diseases of respiratory system, NEC	respiratory	14246	11.8768	11.0445	12.5996	0.89169	0.8576	0.927135	8.21643e-09	1
519	Other diseases of respiratory system, not elsewhere classified	respiratory	15024	11.8768	11.0363	12.5996	0.898362	0.864859	0.933164	3.25389e-08	1
509	Respiratory failure, insufficiency, arrest	respiratory	7838	11.9124	11.0856	12.6133	0.862788	0.818708	0.909241	3.46979e-08	1
535	Gastritis and duodenitis	digestive	30392	11.7974	10.8912	12.5667	0.926604	0.901721	0.952174	4.05317e-08	1
960	Poisoning by antibiotics	injuries & poisonings	22716	11.8357	10.9651	12.5832	0.91581	0.88739	0.94514	4.55464e-08	1
509.1	Respiratory failure	respiratory	6050	11.9151	11.091	12.6133	0.848282	0.799192	0.900388	6.3078e-08	1
250.2	Type 2 diabetes	endocrine/metabolic	24094	11.8385	10.9651	12.5859	0.920673	0.893118	0.949079	9.77167e-08	1
760	Back pain	symptoms	20058	11.8658	10.9678	12.6023	0.912995	0.88246	0.944586	1.56553e-07	1
401.1	Essential hypertension	circulatory system	86319	11.5154	9.91102	12.4463	0.959164	0.944148	0.974418	2.2313e-07	1
401	Hypertension	circulatory system	86329	11.5154	9.91376	12.4463	0.959245	0.94423	0.974499	2.35122e-07	1
411.8	Other chronic ischemic heart disease, unspecified	circulatory system	18433	11.8658	11.0062	12.5969	0.915283	0.885066	0.946532	2.36467e-07	1
496.1	Emphysema	respiratory	3646	11.9179	11.0938	12.616	0.818691	0.758524	0.88363	2.79775e-07	1
250	Diabetes mellitus	endocrine/metabolic	27873	11.8166	10.9405	12.5749	0.928964	0.903108	0.95556	3.11564e-07	1
960.2	Allergy/adverse effect of penicillin	injuries & poisonings	18924	11.8494	10.987	12.5941	0.915175	0.884066	0.947379	5.07583e-07	1
1010	Other tests	other	49242	11.718	10.8118	12.5202	0.947326	0.926964	0.968136	1.05588e-06	1
562.1	Diverticulosis	digestive	39459	11.7454	10.8227	12.5448	0.944667	0.922767	0.967086	1.96941e-06	1
722	Intervertebral disc disorders	musculoskeletal	8103	11.8987	11.0609	12.6051	0.880261	0.83471	0.928297	2.54444e-06	1
208	Benign neoplasm of colon	neoplasms	28881	11.7974	10.9213	12.564	0.936211	0.910623	0.962517	3.13014e-06	1
722.1	Displacement of intervertebral disc	musculoskeletal	3664	11.9124	11.0856	12.6133	0.825983	0.762097	0.895225	3.24444e-06	1
530.11	GERD	digestive	29910	11.8029	10.9158	12.5695	0.937729	0.912377	0.963784	4.26744e-06	1
165	Cancer within the respiratory system	neoplasms	5562	11.9179	11.0992	12.616	0.865989	0.814162	0.921115	4.88513e-06	1
480	Pneumonia	respiratory	21959	11.8713	11.0281	12.5996	0.930253	0.901788	0.959616	5.12186e-06	1
721	Spondylosis and allied disorders	musculoskeletal	5975	11.9042	11.0719	12.6023	0.869664	0.818282	0.924271	6.97549e-06	1
165.1	Cancer of bronchus; lung	neoplasms	4634	11.9233	11.102	12.616	0.856537	0.800312	0.916712	7.81164e-06	1
585	Renal failure	genitourinary	27541	11.8385	10.976	12.5832	0.940632	0.914975	0.967009	1.44103e-05	1
272.1	Hyperlipidemia	endocrine/metabolic	46769	11.7372	10.7871	12.5448	0.953805	0.933578	0.974471	1.52823e-05	1
272	Disorders of lipoid metabolism	endocrine/metabolic	46934	11.7372	10.7871	12.5421	0.954272	0.934069	0.974912	1.80909e-05	1
480.11	Pneumococcal pneumonia	respiratory	12640	11.8987	11.0609	12.6051	0.914387	0.877698	0.95261	1.83941e-05	1
480.1	Bacterial pneumonia	respiratory	13312	11.896	11.0554	12.6051	0.91656	0.880699	0.953883	1.88152e-05	1
296.2	Depression	mental disorders	21365	11.8467	10.9678	12.5886	0.929601	0.898954	0.961292	1.97244e-05	1
296.22	Major depressive disorder	mental disorders	21364	11.8467	10.9678	12.5886	0.929731	0.899079	0.961428	2.04716e-05	1
720	Spinal stenosis	musculoskeletal	6402	11.9042	11.0664	12.6078	0.882231	0.832185	0.935287	2.60746e-05	1
276	Disorders of fluid, electrolyte, and acid-base balance	endocrine/metabolic	21123	11.8713	11.0253	12.5969	0.934254	0.905044	0.964406	2.71416e-05	1
296	Mood disorders	mental disorders	21690	11.8412	10.9678	12.5886	0.931713	0.901226	0.963232	3.0883e-05	1
563	Constipation	digestive	22665	11.8549	10.9843	12.5941	0.93649	0.907848	0.966035	3.4665e-05	1
272.11	Hypercholesterolemia	endocrine/metabolic	43624	11.7536	10.8063	12.5503	0.954624	0.933698	0.97602	4.02267e-05	1
965	Poisoning by analgesics, antipyretics, and antirheumatics	injuries & poisonings	10454	11.8905	11.05	12.6023	0.909123	0.867955	0.952243	5.58602e-05	1
770	Myalgia and myositis unspecified	symptoms	3995	11.9151	11.0883	12.6133	0.85385	0.790587	0.922174	5.75022e-05	1
564	Functional digestive disorders	digestive	30654	11.7919	10.9117	12.5613	0.946141	0.92091	0.972064	5.95917e-05	1
565	Anal and rectal conditions	digestive	15837	11.8576	10.9952	12.5941	0.925176	0.890624	0.961068	6.20663e-05	1
502	Postinflammatory pulmonary fibrosis	respiratory	2300	11.9233	11.102	12.616	0.822179	0.746964	0.904967	6.33617e-05	1
721.1	Spondylosis without myelopathy	musculoskeletal	5154	11.9069	11.0801	12.6051	0.875165	0.819673	0.934413	6.61707e-05	1
535.8	Other specified gastritis	digestive	11253	11.8768	11.0363	12.6023	0.913504	0.873642	0.955185	7.0653e-05	1
512	Other symptoms of respiratory system	respiratory	16449	11.8713	11.0116	12.5996	0.929484	0.896022	0.964197	9.27103e-05	1
740.9	Osteoarthrosis NOS	musculoskeletal	37159	11.77	10.8446	12.5476	0.953173	0.930389	0.976515	0.00010227	1
564.9	Personal history of diseases of digestive system	digestive	22601	11.8275	10.9651	12.5777	0.940567	0.911688	0.970361	0.000117661	1
443.9	Peripheral vascular disease, unspecified	circulatory system	4214	11.9151	11.0883	12.6133	0.871071	0.811963	0.934481	0.000118083	1
418	Nonspecific chest pain	circulatory system	28279	11.8138	10.9185	12.5777	0.945905	0.919257	0.973325	0.000136518	1
411.3	Angina pectoris	circulatory system	14554	11.8686	11.0116	12.5969	0.929573	0.894804	0.965693	0.00017349	1
558	Noninfectious gastroenteritis	digestive	10231	11.8905	11.0472	12.6023	0.913831	0.871819	0.957867	0.000175009	1
300.1	Anxiety disorder	mental disorders	17750	11.8576	10.987	12.5996	0.933016	0.899787	0.967472	0.000178784	1
977	Personal history of allergy to medicinal agents	injuries & poisonings	12940	11.8905	11.0335	12.6023	0.92579	0.888352	0.964806	0.000251133	1
428.1	Congestive heart failure (CHF) NOS	circulatory system	8800	11.9069	11.0746	12.6078	0.914673	0.871355	0.960145	0.000314595	1
327	Sleep disorders	neurological	9333	11.896	11.05	12.6051	0.912182	0.867351	0.959329	0.000350505	1
280.1	Iron deficiency anemias, unspecified or not due to blood loss	hematopoietic	14232	11.8713	11.0171	12.5996	0.930719	0.894653	0.968238	0.000369899	1
512.7	Shortness of breath	respiratory	12506	11.8932	11.0418	12.6023	0.926692	0.888618	0.966398	0.000375469	1
740.1	Osteoarthritis; localized	musculoskeletal	41114	11.7262	10.8008	12.5394	0.95975	0.937933	0.982074	0.000462161	1
716.9	Arthropathy NOS	musculoskeletal	13308	11.8686	11.0171	12.5969	0.930343	0.893405	0.968809	0.000477699	1
528.6	Leukoplakia of oral mucosa	digestive	345	11.9233	11.1047	12.616	1.58603	1.22434	2.05457	0.000478311	1
509.2	Respiratory insufficiency	respiratory	2675	11.9233	11.102	12.616	0.853542	0.780581	0.933322	0.000513649	1
565.1	Anal and rectal polyp	digestive	9362	11.8932	11.0472	12.6023	0.916712	0.872775	0.962861	0.000520071	1
250.6	Polyneuropathy in diabetes	endocrine/metabolic	930	11.9233	11.1047	12.616	0.763439	0.654541	0.890454	0.000586924	1
255.21	Glucocorticoid deficiency	endocrine/metabolic	556	11.9233	11.1047	12.616	0.699866	0.570806	0.858106	0.00060057	1
255.2	Adrenal hypofunction	endocrine/metabolic	556	11.9233	11.1047	12.616	0.699872	0.570811	0.858114	0.000600769	1
459.9	Circulatory disease NEC	circulatory system	25613	11.833	10.9678	12.5804	0.951007	0.924011	0.978792	0.000628828	1
443	Peripheral vascular disease	circulatory system	6451	11.9069	11.0746	12.6078	0.90433	0.85364	0.958031	0.000633807	1
300	Anxiety disorders	mental disorders	17184	11.8576	10.9925	12.5969	0.93851	0.904652	0.973634	0.000710961	1
585.3	Chronic renal failure [CKD]	genitourinary	15419	11.8686	11.0281	12.5996	0.93804	0.903908	0.973461	0.000718912	1
377	Disorders of optic nerve and visual pathways	sense organs	721	11.9233	11.1047	12.616	0.73786	0.618278	0.880571	0.000752311	1
280	Iron deficiency anemias	hematopoietic	14534	11.8686	11.0144	12.5996	0.935167	0.899296	0.972468	0.00078242	1
371.33	Noninfectious dermatoses of eyelid	sense organs	231	11.9261	11.1075	12.6188	1.71062	1.24964	2.34164	0.000805061	1
495	Asthma	respiratory	20410	11.8385	10.9651	12.5886	0.944543	0.91326	0.976899	0.00090008	0
585.1	Acute renal failure	genitourinary	16713	11.8905	11.0472	12.5996	0.941976	0.909239	0.975892	0.000925854	0
175	Acquired absence of breast	neoplasms	27489	11.8166	10.9514	12.5749	0.953571	0.926898	0.981011	0.00102194	0
764	Sciatica	symptoms	8858	11.9042	11.0554	12.6078	0.918671	0.873064	0.966662	0.00109435	0
285	Other anemias	hematopoietic	18860	11.8686	11.0089	12.5969	0.945326	0.913721	0.978024	0.00119214	0
550.2	Diaphragmatic hernia	digestive	27988	11.8001	10.9185	12.5667	0.954872	0.928442	0.982056	0.00126286	0
250.1	Type 1 diabetes	endocrine/metabolic	2067	11.9233	11.102	12.616	0.843389	0.759889	0.936064	0.00136444	0
339	Other headache syndromes	neurological	8140	11.8987	11.0609	12.6051	0.916066	0.868201	0.96657	0.00136582	0
571	Chronic liver disease and cirrhosis	digestive	9223	11.8987	11.0637	12.6051	0.922189	0.877488	0.969167	0.00139664	0
459	Other disorders of circulatory system	circulatory system	25874	11.833	10.9678	12.5804	0.95443	0.927476	0.982168	0.00141804	0
626.1	Irregular menstrual cycle/bleeding	genitourinary	4296	11.9097	11.0719	12.6051	1.19211	1.06997	1.32818	0.00144143	0
276.41	Acidosis	endocrine/metabolic	3201	11.9233	11.102	12.616	0.875332	0.806428	0.950123	0.00145731	0
250.7	Diabetic retinopathy	endocrine/metabolic	2766	11.9179	11.0938	12.616	0.865101	0.790956	0.946195	0.00152582	0
747.11	Cardiac shunt/ heart septal defect	congenital anomalies	562	11.9233	11.1047	12.616	0.718504	0.585634	0.88152	0.00153102	0
740	Osteoarthrosis	musculoskeletal	55191	11.6632	10.7187	12.501	0.968574	0.949512	0.988019	0.00164114	0
550	Abdominal hernia	digestive	41625	11.7317	10.7953	12.5394	0.963989	0.942026	0.986464	0.00181493	0
721.2	Spondylosis with myelopathy	musculoskeletal	276	11.9261	11.1075	12.616	0.632202	0.473275	0.844498	0.00190872	0
411	Ischemic Heart Disease	circulatory system	29973	11.8166	10.9405	12.5695	0.959116	0.933926	0.984985	0.00211169	0
577	Diseases of pancreas	digestive	3723	11.9151	11.091	12.6133	0.887107	0.821476	0.957982	0.00225382	0
747.1	Cardiac congenital anomalies	congenital anomalies	1269	11.9233	11.102	12.616	0.810702	0.708015	0.928282	0.00238993	0
785	Abdominal pain	symptoms	29068	11.8084	10.9213	12.564	0.957159	0.930484	0.984599	0.00239583	0
798	Malaise and fatigue	symptoms	6237	11.9097	11.0801	12.6078	0.912063	0.859398	0.967956	0.00241959	0
782.3	Edema	symptoms	6279	11.9124	11.0828	12.6133	0.914897	0.863025	0.969886	0.00281971	0
627.2	Symptomatic menopause	genitourinary	1585	11.9233	11.102	12.616	1.25377	1.07991	1.45563	0.00298475	0
440	Atherosclerosis	circulatory system	1846	11.9233	11.102	12.616	0.852368	0.766853	0.947418	0.00306321	0
276.1	Electrolyte imbalance	endocrine/metabolic	13454	11.896	11.0609	12.6023	0.941862	0.905079	0.98014	0.00320974	0
591	Urinary tract infection	genitourinary	24940	11.8412	10.9678	12.5859	0.956869	0.928983	0.985591	0.00348044	0
870.1	Open wound or laceration of eye or eyelid	injuries & poisonings	612	11.9233	11.1047	12.616	0.755306	0.625164	0.912539	0.0036312	0
250.23	Type 2 diabetes with ophthalmic manifestations	endocrine/metabolic	2515	11.9179	11.0992	12.616	0.8701	0.79205	0.955841	0.00371009	0
250.24	Type 2 diabetes with neurological manifestations	endocrine/metabolic	961	11.9233	11.1047	12.616	0.80123	0.689237	0.931421	0.00391694	0
789	Nausea and vomiting	symptoms	14935	11.8741	11.0281	12.5996	0.94508	0.909227	0.982347	0.00420248	0
286.81	Primary hypercoagulable state	hematopoietic	305	11.9261	11.1075	12.6188	0.663836	0.501367	0.878955	0.00422498	0
286.8	Hypercoagulable state	hematopoietic	305	11.9261	11.1075	12.6188	0.663836	0.501367	0.878955	0.00422498	0
585.33	Chronic Kidney Disease, Stage III	genitourinary	9172	11.8932	11.0609	12.6051	0.932079	0.888228	0.978096	0.00422635	0
1002	Symptoms concerning nutrition, metabolism, and development	other	9831	11.896	11.0609	12.6051	0.933822	0.890753	0.978974	0.00448298	0
782	Symptoms involving skin and other integumentary tissue	symptoms	7210	11.9097	11.0746	12.6078	0.923558	0.874269	0.975627	0.00448647	0
722.6	Degeneration of intervertebral disc	musculoskeletal	4481	11.9124	11.0828	12.6133	0.902502	0.84081	0.968721	0.00451677	0
747	Cardiac and circulatory congenital anomalies	congenital anomalies	1458	11.9233	11.102	12.616	0.833351	0.734455	0.945563	0.00467797	0
722.9	Other and unspecified disc disorder	musculoskeletal	4853	11.9097	11.0746	12.6133	0.90526	0.844854	0.969984	0.00472957	0
626.13	Irregular menstrual cycle	genitourinary	1104	11.9233	11.102	12.616	1.37845	1.10162	1.72485	0.00501473	0
622.2	Mucous polyp of cervix	genitourinary	1166	11.9233	11.102	12.616	1.23991	1.06658	1.4414	0.00512633	0
300.12	Agorophobia, social phobia, and panic disorder	mental disorders	1945	11.9233	11.0992	12.616	0.854568	0.765482	0.954023	0.00514325	0
385.5	Tympanosclerosis and middle ear disease related to otitis media	sense organs	148	11.9261	11.1075	12.6188	0.561013	0.373026	0.843737	0.00550306	0
379.5	Disorders of iris and ciliary body	sense organs	746	11.9233	11.1047	12.616	0.783444	0.659427	0.930785	0.00550761	0
426.32	Left bundle branch block	circulatory system	3885	11.9151	11.0883	12.6133	0.902211	0.838377	0.970905	0.0059849	0
357	Inflammatory and toxic neuropathy	neurological	3392	11.9151	11.091	12.6133	0.893676	0.82477	0.968339	0.0060356	0
440.2	Atherosclerosis of the extremities	circulatory system	1262	11.9233	11.102	12.616	0.837	0.736763	0.950874	0.0062575	0
965.1	Opiates and related narcotics causing adverse effects in therapeutic use	injuries & poisonings	3506	11.9151	11.0883	12.6133	0.894708	0.826006	0.969123	0.00634535	0
707	Chronic ulcer of skin	dermatologic	5705	11.9151	11.091	12.6133	0.919639	0.865596	0.977056	0.0067055	0
521.1	Dental caries	digestive	3196	11.9151	11.0883	12.6133	0.886472	0.812248	0.967478	0.00691263	0
251.1	Hypoglycemia	endocrine/metabolic	2529	11.9233	11.0992	12.616	0.879895	0.801849	0.965537	0.0069338	0
276.4	Acid-base balance disorder	endocrine/metabolic	3642	11.9179	11.0992	12.616	0.899861	0.833384	0.97164	0.00704543	0
726.4	Calcaneal spur; Exostosis NOS	musculoskeletal	1674	11.9233	11.0992	12.616	0.851147	0.756935	0.957085	0.00708506	0
292	Neurological disorders	mental disorders	10738	11.8987	11.0637	12.6051	0.940942	0.900151	0.983581	0.00710046	0
571.5	Other chronic nonalcoholic liver disease	digestive	8127	11.8987	11.0664	12.6051	0.930178	0.882161	0.980808	0.00743816	0
1005	Other symptoms	other	6154	11.9233	11.0856	12.616	0.921188	0.86738	0.978335	0.0075124	0
701.6	Acquired acanthosis nigricans	dermatologic	111	11.9261	11.1075	12.6188	1.84628	1.17615	2.89821	0.00769458	0
362.29	Macular degeneration (senile) of retina NOS	sense organs	6221	11.9042	11.0691	12.6078	0.923514	0.870346	0.97993	0.00853537	0
362.2	Degeneration of macula and posterior pole of retina	sense organs	6221	11.9042	11.0691	12.6078	0.923514	0.870346	0.97993	0.00853537	0
714.1	Rheumatoid arthritis	musculoskeletal	4569	11.9097	11.0801	12.6133	0.910426	0.848929	0.976378	0.00854123	0
707.1	Decubitus ulcer	dermatologic	3735	11.9233	11.102	12.616	0.904678	0.839532	0.97488	0.00860988	0
447	Other disorders of arteries and arterioles	circulatory system	1828	11.9206	11.102	12.616	0.866364	0.778037	0.964718	0.00893125	0
255	Disorders of adrenal glands	endocrine/metabolic	1041	11.9233	11.1047	12.616	0.821633	0.708931	0.952251	0.00905563	0
275	Disorders of mineral metabolism	endocrine/metabolic	6113	11.9124	11.0856	12.6133	0.924036	0.87048	0.980888	0.00950244	0
510	Other diseases of lung	respiratory	2532	11.9179	11.0992	12.616	0.885428	0.807425	0.970966	0.00970513	0
521	Diseases of hard tissues of teeth	digestive	3057	11.9151	11.0883	12.6133	0.88911	0.813008	0.972336	0.0100402	0
773	Pain in limb	symptoms	17614	11.8686	11.0281	12.5832	0.953509	0.919511	0.988764	0.0101709	0
429.2	Abnormal function study of cardiovascular system	circulatory system	931	11.9233	11.102	12.616	0.816653	0.699354	0.953626	0.0104623	0
377.3	Optic neuritis/neuropathy	sense organs	323	11.9261	11.1075	12.616	0.706604	0.541478	0.922086	0.0105494	0
159	Malignant neoplasm of other and ill-defined sites within the digestive organs and peritoneum	neoplasms	7105	11.9069	11.0746	12.6078	0.931262	0.881719	0.983588	0.010672	0
327.3	Sleep apnea	neurological	6070	11.9069	11.0719	12.6078	0.921527	0.865396	0.981298	0.0108106	0
504	Other alveolar and parietoalveolar pneumonopathy	respiratory	996	11.9233	11.1047	12.616	0.826025	0.712846	0.957173	0.0110173	0
426.24	Atrioventricular block, complete	circulatory system	1243	11.9233	11.102	12.616	1.17689	1.03782	1.3346	0.0111338	0
428	Congestive heart failure; nonhypertensive	circulatory system	9811	11.9042	11.0691	12.6051	0.942312	0.900056	0.986552	0.0111371	0
763	Thoracic or lumbosacral neuritis or radiculitis, unspecified	symptoms	4488	11.9097	11.0801	12.6133	0.911954	0.849028	0.979543	0.0115179	0
507	Pleurisy; pleural effusion	respiratory	13177	11.8987	11.0609	12.6051	0.949892	0.912746	0.988549	0.0115429	0
761	Cervicalgia	symptoms	9556	11.9069	11.0554	12.6078	0.938372	0.893092	0.985949	0.0117102	0
331.9	Cerebral degeneration, unspecified	neurological	1191	11.9233	11.1047	12.616	0.843026	0.738111	0.962854	0.0117957	0
578.9	Hemorrhage of gastrointestinal tract	digestive	12214	11.8768	11.0335	12.6023	0.945949	0.905869	0.987803	0.0118855	0
571.8	Liver abscess and sequelae of chronic liver disease	digestive	1914	11.9233	11.1047	12.616	0.871291	0.782377	0.970311	0.0121162	0
327.4	Insomnia	neurological	2576	11.9179	11.091	12.616	0.885605	0.805354	0.973853	0.0121886	0
473.3	Paralysis/spasm of vocal cords or larynx	respiratory	468	11.9261	11.1047	12.6188	0.755479	0.606424	0.941171	0.0123957	0
523.31	Acute periodontitis	digestive	127	11.9261	11.1075	12.6188	0.567501	0.363486	0.886024	0.0126902	0
285.2	Anemia of chronic disease	hematopoietic	1186	11.9233	11.1047	12.616	0.842167	0.735644	0.964114	0.0127876	0
572	Ascites (non malignant)	digestive	2877	11.9233	11.1047	12.616	0.895332	0.820471	0.977024	0.0130747	0
476	Allergic rhinitis	respiratory	6707	11.9069	11.0664	12.6078	0.927429	0.873826	0.98432	0.0131283	0
508	Pulmonary collapse; interstitial and compensatory emphysema	respiratory	6030	11.9124	11.0828	12.6133	0.927467	0.873774	0.984459	0.0133338	0
741.5	Hemarthrosis	musculoskeletal	170	11.9261	11.1075	12.6188	0.631716	0.439012	0.909007	0.0133692	0
714	Rheumatoid arthritis and other inflammatory polyarthropathies	musculoskeletal	5365	11.9097	11.0746	12.6078	0.92196	0.864346	0.983415	0.0135892	0
429	Ill-defined descriptions and complications of heart disease	circulatory system	959	11.9233	11.102	12.616	0.825754	0.708833	0.961961	0.0139789	0
568	Other disorders of peritoneum	digestive	5327	11.9097	11.0746	12.6133	0.921916	0.863814	0.983926	0.0143702	0
411.2	Myocardial infarction	circulatory system	14473	11.8713	11.0308	12.5969	0.953596	0.917988	0.990586	0.0144003	0
415	Pulmonary heart disease	circulatory system	7948	11.9097	11.0801	12.6078	0.937394	0.890087	0.987216	0.0144082	0
38	Septicemia	infectious diseases	10761	11.9069	11.0719	12.6078	0.946091	0.905004	0.989043	0.0144331	0
496.3	Bronchiectasis	respiratory	3882	11.9151	11.0883	12.6133	0.912007	0.846657	0.9824	0.0151807	0
535.6	Duodenitis	digestive	7004	11.9042	11.0664	12.6051	0.932473	0.881248	0.986675	0.0152958	0
574	Cholelithiasis and cholecystitis	digestive	14878	11.8604	11.0062	12.5886	0.953024	0.9166	0.990894	0.0155187	0
531	Peptic ulcer (excl. esophageal)	digestive	7221	11.8987	11.0664	12.6051	0.93433	0.884275	0.987218	0.0156116	0
627	Menopausal and postmenopausal disorders	genitourinary	9609	11.896	11.0445	12.6023	1.06452	1.01183	1.11995	0.0157787	0
527	Diseases of the salivary glands	digestive	1052	11.9233	11.102	12.616	0.833433	0.718587	0.966635	0.0160159	0
568.1	Peritoneal adhesions (postoperative) (postinfection)	digestive	4988	11.9097	11.0746	12.6133	0.920715	0.860729	0.984882	0.0162551	0
411.4	Coronary atherosclerosis	circulatory system	20655	11.8494	10.987	12.5859	0.96158	0.93133	0.992813	0.016296	0
703	Diseases of nail, NOS	dermatologic	3666	11.9151	11.0883	12.6133	0.907759	0.838769	0.982423	0.0164093	0
442	Other aneurysm	circulatory system	3630	11.9151	11.091	12.6133	0.913081	0.847534	0.983697	0.0167374	0
149.4	Cancer of larynx	neoplasms	271	11.9261	11.1075	12.6188	0.71395	0.541441	0.941421	0.0169525	0
270.32	Paraproteinemia	endocrine/metabolic	770	11.9233	11.1047	12.616	0.815736	0.69003	0.964342	0.0170703	0
274.2	Crystal arthropathies	endocrine/metabolic	595	11.9233	11.1047	12.616	0.794131	0.657048	0.959814	0.017116	0
1011	Complications of surgical and medical procedures	other	6043	11.9097	11.0746	12.6078	0.929324	0.874804	0.987243	0.0174931	0
751.21	Cystic kidney disease	congenital anomalies	362	11.9261	11.1047	12.616	1.345	1.05286	1.71819	0.0176792	0
427.7	Tachycardia NOS	circulatory system	4783	11.9151	11.0883	12.6133	0.920942	0.860318	0.985837	0.0177623	0
506	Empyema and pneumothorax	respiratory	1719	11.9233	11.102	12.616	0.873965	0.781634	0.977204	0.0180417	0
709	Diffuse diseases of connective tissue	dermatologic	1264	11.9233	11.102	12.616	0.849512	0.741848	0.972802	0.0183357	0
172.1	Melanomas of skin, dx or hx	neoplasms	3223	11.9151	11.0883	12.6133	1.10285	1.01652	1.19652	0.0185788	0
172.11	Melanomas of skin	neoplasms	3223	11.9151	11.0883	12.6133	1.10285	1.01652	1.19652	0.0185788	0
479	Other upper respiratory disease	respiratory	3415	11.9151	11.0883	12.6133	0.906182	0.834702	0.983784	0.0187759	0
276.5	Hypovolemia	endocrine/metabolic	7754	11.9097	11.0801	12.6133	0.939304	0.891418	0.989761	0.0190042	0
526.41	Temporomandibular joint disorder, unspecified	digestive	1397	11.9233	11.102	12.616	0.856564	0.7524	0.97515	0.0192657	0
454.11	Varicose veins of lower extremity, symptomtic	circulatory system	1816	11.9233	11.102	12.616	0.878409	0.787811	0.979425	0.0195804	0
415.2	Chronic pulmonary heart disease	circulatory system	2073	11.9233	11.102	12.616	0.88641	0.800882	0.98107	0.0198523	0
324	Other CNS infection and poliomyelitis	neurological	14506	11.8658	11.0171	12.5969	0.955761	0.919871	0.993052	0.0205039	0
288	Diseases of white blood cells	hematopoietic	5914	11.9151	11.0883	12.6133	0.93047	0.875439	0.988961	0.0205134	0
717	Polymyalgia Rheumatica	musculoskeletal	3204	11.9151	11.0883	12.6133	0.90706	0.835178	0.985128	0.0205775	0
396	Abnormal heart sounds	circulatory system	2489	11.9179	11.0938	12.616	0.894923	0.814551	0.983225	0.0207597	0
772.1	Muscular wasting and disuse atrophy	symptoms	215	11.9261	11.1075	12.6188	1.44786	1.05625	1.98466	0.0214429	0
426	Cardiac conduction disorders	circulatory system	13916	11.8713	11.0308	12.5996	0.956166	0.920145	0.993597	0.0221492	0
569	Other disorders of intestine	digestive	6475	11.9097	11.0719	12.6078	0.934728	0.88194	0.990677	0.02286	0
444.1	Arterial embolism and thrombosis of lower extremity artery	circulatory system	739	11.9233	11.1047	12.616	0.82378	0.696669	0.974083	0.0233872	0
696.41	Psoriasis vulgaris	dermatologic	3569	11.9151	11.0883	12.6133	0.911592	0.841251	0.987815	0.0238709	0
709.7	Unspecified diffuse connective tissue disease	dermatologic	275	11.9261	11.1075	12.6188	0.71278	0.531277	0.956291	0.0239444	0
526.9	Jaw disease NOS	digestive	302	11.9261	11.1075	12.6188	0.725932	0.54894	0.95999	0.0246826	0
720.1	Spinal stenosis of lumbar region	musculoskeletal	4566	11.9097	11.0801	12.6078	0.924231	0.862749	0.990094	0.0248695	0
172.2	Other non-epithelial cancer of skin	neoplasms	14009	11.8604	11.0089	12.5996	1.04478	1.00555	1.08554	0.0248702	0
781	Symptoms involving nervous and musculoskeletal systems	symptoms	11450	11.896	11.0609	12.6051	0.952144	0.912144	0.993899	0.0251274	0
594.1	Calculus of kidney	genitourinary	3586	11.9124	11.0856	12.6133	0.9124	0.84205	0.988628	0.0251338	0
626.14	Irregular menstrual bleeding	genitourinary	925	11.9233	11.102	12.616	1.31782	1.03455	1.67865	0.0254142	0
433	Cerebrovascular disease	circulatory system	14551	11.8741	11.0335	12.5996	0.957677	0.922027	0.994704	0.0254637	0
527.2	Sialoadenitis	digestive	618	11.9233	11.1047	12.616	0.801409	0.659833	0.973361	0.0256013	0
447.1	Stricture of artery	circulatory system	1143	11.9233	11.102	12.616	0.858222	0.749929	0.982153	0.0263076	0
715	Other inflammatory spondylopathies	musculoskeletal	2870	11.9151	11.091	12.6133	0.905314	0.829089	0.988547	0.0266474	0
430.1	Subarachnoid hemorrhage	circulatory system	893	11.9233	11.1047	12.616	0.836357	0.713318	0.980619	0.0277342	0
251	Other disorders of pancreatic internal secretion	endocrine/metabolic	2646	11.9179	11.0992	12.616	0.903838	0.825453	0.989666	0.0289339	0
416	Cardiomegaly	circulatory system	7335	11.9069	11.0719	12.6078	0.942075	0.892921	0.993936	0.0290775	0
112	Candidiasis	infectious diseases	8560	11.9097	11.0691	12.6078	0.944761	0.897745	0.99424	0.0291281	0
580.2	Nephrotic syndrome without mention of glomerulonephritis	genitourinary	1465	11.9233	11.102	12.616	0.872375	0.771074	0.986984	0.0301589	0
155	Cancer of liver and intrahepatic bile duct	neoplasms	918	11.9261	11.1075	12.6188	0.8453	0.72583	0.984435	0.0306381	0
577.1	Acute pancreatitis	digestive	2133	11.9179	11.0992	12.616	0.893325	0.806365	0.989664	0.0308653	0
509.8	Dependence on respirator [Ventilator] or supplemental oxygen	respiratory	2040	11.9179	11.102	12.616	0.89212	0.803785	0.990162	0.0318879	0
41.4	E. coli	infectious diseases	5608	11.9097	11.0828	12.6078	0.93434	0.877902	0.994406	0.0326453	0
270.35	Macroglobulinemia	endocrine/metabolic	108	11.9261	11.1075	12.6188	1.58596	1.03811	2.42293	0.0329286	0
805	Fracture of vertebral column without mention of spinal cord injury	injuries & poisonings	2263	11.9179	11.0992	12.6133	0.898814	0.814859	0.991418	0.0329883	0
657	Infections specific to the perinatal period	pregnancy complications	1413	11.9261	11.0938	12.6215	0.867088	0.760508	0.988603	0.0330675	0
149	Cancer of larynx, pharynx, nasal cavities	neoplasms	762	11.9233	11.1047	12.616	0.831066	0.700574	0.985862	0.0337249	0
830	Dislocation	injuries & poisonings	1798	11.9179	11.0992	12.616	0.884471	0.789615	0.990721	0.0339195	0
433.21	Cerebral artery occlusion, with cerebral infarction	circulatory system	6894	11.9069	11.0746	12.6078	0.942298	0.891876	0.995571	0.0341609	0
577.3	Cyst and pseudocyst of pancreas	digestive	693	11.9233	11.1047	12.616	0.825371	0.690563	0.986496	0.0349103	0
274	Gout and other crystal arthropathies	endocrine/metabolic	7043	11.9042	11.0691	12.6051	0.943167	0.893251	0.995871	0.0349365	0
353	Nerve root and plexus disorders	neurological	2681	11.9151	11.0938	12.616	0.906398	0.827282	0.99308	0.0349456	0
571.81	Portal hypertension	digestive	1031	11.9233	11.1047	12.616	0.853155	0.736067	0.988868	0.0349799	0
530.14	Reflux esophagitis	digestive	10581	11.8932	11.0445	12.6051	0.951569	0.908522	0.996656	0.035573	0
292.3	Memory loss	mental disorders	2329	11.9179	11.0938	12.616	0.90241	0.819997	0.993106	0.0355942	0
562	Diverticulosis and diverticulitis	digestive	121	11.9261	11.1075	12.6188	0.626817	0.405333	0.969323	0.0357249	0
275.1	Disorders of iron metabolism	hematopoietic	850	11.9233	11.1047	12.616	0.838973	0.711975	0.988625	0.0360317	0
597.2	Urinary complications NEC	genitourinary	240	11.9261	11.1075	12.6188	0.724369	0.535827	0.979254	0.0360602	0
601.4	Balanoposthitis	genitourinary	963	11.9233	11.102	12.616	0.848586	0.727731	0.989512	0.0362185	0
350	Abnormal movement	neurological	12402	11.8932	11.05	12.6023	0.956636	0.917759	0.99716	0.0362324	0
513.3	Hypoventilation	respiratory	258	11.9261	11.1075	12.6188	0.725986	0.537854	0.979923	0.0363948	0
389.2	Conductive hearing loss	sense organs	569	11.9233	11.1047	12.616	1.24149	1.01368	1.5205	0.0365001	0
261	Vitamin deficiency	endocrine/metabolic	10552	11.896	11.0472	12.6051	0.9515	0.908023	0.997059	0.0372164	0
420.2	Pericarditis	circulatory system	2256	11.9233	11.0992	12.616	0.90087	0.816556	0.993889	0.0373223	0
567	Peritonitis and retroperitoneal infections	digestive	1275	11.9233	11.1047	12.616	0.870005	0.762894	0.992155	0.037759	0
531.2	Gastric ulcer	digestive	4695	11.9097	11.0801	12.6078	0.92999	0.868317	0.996044	0.0381543	0
594	Urinary calculus	genitourinary	5358	11.9069	11.0719	12.6078	0.933323	0.874186	0.996462	0.0388193	0
740.2	Osteoarthrosis, generalized	musculoskeletal	11004	11.8741	11.0335	12.5996	0.954266	0.912759	0.99766	0.0390924	0
386.9	Dizziness and giddiness (Light-headedness and vertigo)	sense organs	7334	11.9042	11.0664	12.6051	0.944247	0.893905	0.997425	0.04015	0
340	Migraine	neurological	5677	11.9069	11.0691	12.6078	0.933041	0.873245	0.996932	0.040278	0
681.6	Cellulitis and abscess of foot, toe	dermatologic	7276	11.9042	11.0691	12.6078	0.944447	0.894221	0.997494	0.0403673	0
727.1	Synovitis and tenosynovitis	musculoskeletal	4434	11.9124	11.0828	12.6133	1.07801	1.00316	1.15844	0.0407542	0
289	Other diseases of blood and blood-forming organs	hematopoietic	6742	11.9124	11.0801	12.6133	0.942202	0.889718	0.997782	0.0417625	0
281	Other deficiency anemia	hematopoietic	2197	11.9179	11.0992	12.616	0.901432	0.815458	0.99647	0.0424478	0
281.11	Pernicious anemia	hematopoietic	1072	11.9233	11.102	12.616	0.861845	0.746309	0.995266	0.0429107	0
433.2	Occlusion of cerebral arteries	circulatory system	6202	11.9097	11.0801	12.6078	0.941862	0.888765	0.998131	0.0430582	0
681.3	Cellulitis and abscess of arm/hand	dermatologic	7279	11.9042	11.0691	12.6078	0.945404	0.89514	0.99849	0.0439925	0
377.1	Optic atrophy	sense organs	133	11.9261	11.1075	12.6188	0.653049	0.431117	0.989228	0.0443169	0
578	Gastrointestinal hemorrhage	digestive	21978	11.8412	10.9706	12.5832	0.967422	0.936675	0.999178	0.0444422	0
946	Anaphylactic shock NOS	injuries & poisonings	228	11.9261	11.1075	12.616	0.719749	0.522219	0.991993	0.044529	0
136	Other infectious and parasitic diseases	infectious diseases	617	11.9261	11.1047	12.616	0.825237	0.683856	0.995848	0.0451387	0
317	Alcohol-related disorders	mental disorders	6883	11.9069	11.0719	12.6078	0.942136	0.888642	0.998849	0.045655	0
681.5	Cellulitis and abscess of leg, except foot	dermatologic	7276	11.9042	11.0691	12.6078	0.945814	0.895517	0.998935	0.0456957	0
569.2	Gastrointestinal complications	digestive	678	11.9233	11.1047	12.616	0.832779	0.69578	0.996752	0.0459953	0
574.3	Cholecystitis without cholelithiasis	digestive	3044	11.9151	11.091	12.6133	0.916464	0.840921	0.998793	0.0468682	0
426.21	First degree AV block	circulatory system	2812	11.9151	11.0938	12.6133	0.917698	0.843151	0.998836	0.046933	0
961.1	Poisoning/allergy of sulfonamides	injuries & poisonings	944	11.9233	11.1047	12.616	0.85446	0.731606	0.997944	0.0470392	0
401.22	Hypertensive chronic kidney disease	circulatory system	1203	11.9233	11.1047	12.616	0.873111	0.763522	0.99843	0.0473766	0
790	Nonspecific findings on examination of blood	symptoms	1334	11.9233	11.102	12.616	0.878771	0.773186	0.998776	0.0478472	0
441	Vascular insufficiency of intestine	circulatory system	1266	11.9233	11.1047	12.616	0.876805	0.769715	0.998795	0.0479174	0
1019	Other ill-defined and unknown causes of morbidity and mortality	other	9116	11.896	11.0691	12.6215	0.951693	0.906113	0.999566	0.048008	0
427	Cardiac dysrhythmias	circulatory system	31260	11.8138	10.9295	12.5777	0.973989	0.948829	0.999816	0.0484129	0
306.9	Tension headache	mental disorders	1504	11.9233	11.0992	12.6188	0.877795	0.771158	0.999178	0.0485625	0
751	Genitourinary congenital anomalies	congenital anomalies	1264	11.9233	11.102	12.616	1.14408	1.00076	1.30794	0.0487195	0
686.3	Pilonidal cyst	dermatologic	275	11.9261	11.1075	12.6188	0.727434	0.529272	0.999788	0.0498474	0
252.2	Hypoparathyroidism	endocrine/metabolic	339	11.9261	11.1047	12.6188	0.771225	0.594874	0.999855	0.0498724	0
281.1	Megaloblastic anemia	hematopoietic	2079	11.9179	11.0992	12.616	0.902317	0.814023	1.00019	0.0504188	0
750.14	Congenital anomalies of esophagus	congenital anomalies	125	11.9261	11.1075	12.6188	0.654461	0.427869	1.00105	0.0505693	0
751.2	Congenital anomalies of urinary system	congenital anomalies	860	11.9233	11.1047	12.616	1.17275	0.999296	1.3763	0.051017	0
523.3	Periodontitis (acute or chronic)	digestive	864	11.9233	11.102	12.616	0.843294	0.710419	1.00102	0.0513785	0
740.11	Osteoarthrosis, localized, primary	musculoskeletal	9215	11.8905	11.05	12.5969	0.952841	0.907638	1.0003	0.0514088	0
448	Disease of capillaries	circulatory system	136	11.9261	11.1075	12.6188	0.665041	0.440869	1.0032	0.0518078	0
317.1	Alcoholism	mental disorders	15574	11.8604	11.0034	12.5941	0.962716	0.926474	1.00038	0.0522893	0
253	Disorders of the pituitary gland and its hypothalamic control	endocrine/metabolic	940	11.9233	11.1047	12.616	0.859452	0.737522	1.00154	0.0523516	0
619.4	Noninflammatory disorders of vagina	genitourinary	897	11.9233	11.102	12.616	1.17267	0.998326	1.37746	0.0524323	0
110.13	Dermatophytosis of the body	infectious diseases	541	11.9261	11.1075	12.616	0.815463	0.663121	1.0028	0.053183	0
578.1	Hematemesis	digestive	2210	11.9233	11.102	12.616	0.906837	0.821239	1.00136	0.0532174	0
361.1	Retinal detachment with retinal defect	sense organs	1433	11.9233	11.102	12.616	1.13339	0.998078	1.28704	0.0535696	0
386.3	Labyrinthitis	sense organs	1864	11.9179	11.102	12.6133	0.896159	0.801749	1.00169	0.0535708	0
288.1	Decreased white blood cell count	hematopoietic	4729	11.9179	11.0938	12.616	0.935123	0.873548	1.00104	0.0535921	0
288.11	Neutropenia	hematopoietic	4729	11.9179	11.0938	12.616	0.935123	0.873548	1.00104	0.0535921	0
364.1	Corneal opacity	sense organs	260	11.9261	11.1075	12.6188	0.748281	0.557395	1.00454	0.0536274	0
378.5	Paralytic strabismus	sense organs	447	11.9261	11.1047	12.616	0.802374	0.641134	1.00416	0.0543965	0
420	Carditis	circulatory system	3313	11.9179	11.0938	12.616	0.924177	0.852573	1.0018	0.0553176	0
426.3	Bundle branch block	circulatory system	7616	11.9042	11.0691	12.6078	0.950482	0.902329	1.0012	0.0555459	0
81	Infection/inflammation of internal prosthetic device; implant; and graft	infectious diseases	574	11.9233	11.1047	12.616	1.21679	0.99526	1.48762	0.0556675	0
473	Diseases of the larynx and vocal cords	respiratory	3336	11.9151	11.0883	12.6133	0.923508	0.850632	1.00263	0.0577721	0
317.11	Alcoholic liver damage	mental disorders	1226	11.9233	11.1047	12.616	0.873808	0.760105	1.00452	0.0578842	0
686	Other local infections of skin and subcutaneous tissue	dermatologic	7481	11.9124	11.0719	12.6078	0.947572	0.896223	1.00186	0.0581571	0
415.21	Primary pulmonary hypertension	circulatory system	501	11.9261	11.1075	12.6188	0.817723	0.66312	1.00837	0.059835	0
464	Acute sinusitis	respiratory	5583	11.9179	11.0719	12.616	0.939163	0.879606	1.00275	0.0604138	0
362	Other retinal disorders	sense organs	9331	11.8932	11.0527	12.6023	0.955228	0.910567	1.00208	0.0608069	0
250.4	Abnormal glucose	endocrine/metabolic	5784	11.9042	11.0719	12.6051	0.942573	0.886058	1.00269	0.0608294	0
686.1	Carbuncle and furuncle	dermatologic	4641	11.9151	11.0828	12.616	0.933476	0.868501	1.00331	0.0614652	0
277.5	Other disorders of lipoid metabolism	endocrine/metabolic	505	11.9261	11.1047	12.616	0.818264	0.66298	1.00992	0.0617578	0
802	Fracture of pelvis	injuries & poisonings	1208	11.9233	11.102	12.616	0.880104	0.769521	1.00658	0.0622863	0
532	Dysphagia	digestive	9732	11.896	11.0582	12.6051	0.955658	0.911138	1.00235	0.0624073	0
994	Sepsis and SIRS	injuries & poisonings	10243	11.9097	11.0719	12.6078	0.957826	0.915256	1.00238	0.0632161	0
276.14	Hypopotassemia	endocrine/metabolic	5130	11.9151	11.0883	12.6133	0.940445	0.881359	1.00349	0.0636412	0
614.51	Cervicitis and endocervicitis	genitourinary	273	11.9261	11.1047	12.6188	0.75108	0.554931	1.01656	0.0637963	0
394.1	Mitral valve stenosis and aortic valve stenosis	circulatory system	1702	11.9233	11.102	12.616	0.901307	0.806827	1.00685	0.0658966	0
172	Skin cancer	neoplasms	10638	11.8768	11.0418	12.6023	1.04203	0.997194	1.08888	0.0665462	0
331	Other cerebral degenerations	neurological	2589	11.9233	11.102	12.616	0.919417	0.840274	1.00602	0.0673439	0
274.21	Chondrocalcinosis	endocrine/metabolic	448	11.9233	11.1047	12.616	0.81603	0.655803	1.01541	0.06832	0
523.1	Gingivitis	digestive	310	11.9261	11.1075	12.6188	1.28579	0.980452	1.68622	0.069179	0
857	Mechanical complication of unspecified genitourinary device, implant, and graft	injuries & poisonings	2338	11.9179	11.0992	12.616	1.09221	0.992863	1.2015	0.0698697	0
721.8	Other allied disorders of spine	musculoskeletal	611	11.9233	11.1047	12.616	0.837003	0.690411	1.01472	0.0701091	0
592.12	Chronic cystitis	genitourinary	853	11.9233	11.1047	12.616	0.86237	0.734469	1.01254	0.0706434	0
364.4	Corneal degenerations	sense organs	1230	11.9233	11.102	12.616	0.884334	0.773903	1.01052	0.0708968	0
211	Benign neoplasm of other parts of digestive system	neoplasms	8478	11.896	11.0554	12.6023	0.954281	0.907029	1.00399	0.0708999	0
426.25	Other heart block	circulatory system	200	11.9261	11.1075	12.6188	1.33969	0.97539	1.84005	0.070907	0
961	Poisoning by other anti-infectives	injuries & poisonings	1486	11.9233	11.102	12.616	0.892706	0.789208	1.00978	0.0710427	0
292.1	Aphasia/speech disturbance	mental disorders	3257	11.9179	11.0938	12.616	0.927968	0.855495	1.00658	0.0715607	0
804	Fracture of hand or wrist	injuries & poisonings	2372	11.9151	11.0938	12.6078	0.911128	0.823372	1.00824	0.0716692	0
365.1	Open-angle glaucoma	sense organs	2473	11.9151	11.0938	12.6133	0.917861	0.835952	1.0078	0.0723134	0
379.2	Disorders of vitreous body	sense organs	2959	11.9151	11.091	12.6133	0.924438	0.84841	1.00728	0.0727575	0
1006	Crushing injury	other	261	11.9261	11.1075	12.616	0.753369	0.552826	1.02666	0.0729177	0
198.7	Secondary malignant neoplasm of skin	neoplasms	375	11.9261	11.1075	12.6188	1.24447	0.979715	1.58078	0.0731256	0
979	Adverse drug events and drug allergies	injuries & poisonings	555	11.9233	11.1047	12.616	0.827715	0.673032	1.01795	0.0732256	0
338.1	Acute pain	neurological	3677	11.9233	11.091	12.6188	0.930349	0.859614	1.0069	0.0735469	0
947	Urticaria	dermatologic	2673	11.9179	11.091	12.616	0.918004	0.835754	1.00835	0.0740373	0
696	Psoriasis and related disorders	dermatologic	4091	11.9124	11.0856	12.6133	0.933862	0.866315	1.00668	0.0740562	0
155.1	Malignant neoplasm of liver, primary	neoplasms	410	11.9261	11.1075	12.6188	0.814416	0.649898	1.02058	0.0745809	0
446.5	Giant cell arteritis	circulatory system	819	11.9233	11.1047	12.616	0.859612	0.727822	1.01526	0.0748225	0
561	Symptoms involving digestive system	digestive	20045	11.8412	10.9733	12.5886	0.969944	0.9379	1.00308	0.0750044	0
418.1	Precordial pain	circulatory system	5760	11.9069	11.0719	12.6078	0.944507	0.886833	1.00593	0.0757334	0
465	Acute upper respiratory infections of multiple or unspecified sites	respiratory	23576	11.8686	10.9487	12.6051	0.971694	0.941351	1.00302	0.0760673	0
70.2	Viral hepatitis B	infectious diseases	234	11.9261	11.1075	12.6188	1.3495	0.968806	1.8798	0.0763027	0
573.7	Abnormal results of function study of liver	digestive	7170	11.9069	11.0719	12.6078	0.951106	0.899695	1.00546	0.0770484	0
364	Corneal opacity and other disorders of cornea	sense organs	2348	11.9151	11.0938	12.6133	0.917028	0.833066	1.00945	0.0770738	0
574.1	Cholelithiasis	digestive	12952	11.8686	11.0226	12.5941	0.963041	0.923648	1.00411	0.0771856	0
994.2	Sepsis	injuries & poisonings	10135	11.9097	11.0746	12.6078	0.959658	0.916786	1.00454	0.077415	0
289.4	Lymphadenitis	hematopoietic	4139	11.9179	11.091	12.6133	0.936087	0.869911	1.0073	0.0774612	0
386	Vertiginous syndromes and other disorders of vestibular system	sense organs	11577	11.8877	11.0445	12.5996	0.961315	0.920111	1.00436	0.0775338	0
585.4	Chronic kidney disease, Stage I or II	genitourinary	1298	11.9233	11.102	12.616	0.890859	0.783078	1.01348	0.0790011	0
250.25	Diabetes type 2 with peripheral circulatory disorders	endocrine/metabolic	630	11.9261	11.1047	12.616	0.849636	0.708288	1.01919	0.0792237	0
803.1	Fracture of humerus	injuries & poisonings	2448	11.9151	11.0938	12.6133	0.918419	0.835088	1.01006	0.0794972	0
599.4	Urinary incontinence	genitourinary	5619	11.9097	11.0801	12.6078	0.945945	0.888897	1.00665	0.0799454	0
600	Hyperplasia of prostate	genitourinary	15408	11.8604	11.0089	12.5941	1.03223	0.996197	1.06956	0.0801579	0
840.3	Joint/ligament sprain	injuries & poisonings	2373	11.9233	11.0938	12.616	0.913701	0.825728	1.01105	0.0805874	0
497	Bronchitis	respiratory	782	11.9233	11.1047	12.616	0.86138	0.72818	1.01895	0.0816848	0
750.2	Lower gastrointestinal congenital anomalies	congenital anomalies	434	11.9233	11.1047	12.616	1.2209	0.974946	1.52891	0.0820514	0
244.4	Hypothyroidism NOS	endocrine/metabolic	14956	11.8658	10.9979	12.5969	0.966278	0.929525	1.00449	0.0829613	0
261.4	Vitamin D deficiency	endocrine/metabolic	7480	11.9069	11.0637	12.6078	0.951629	0.899755	1.00649	0.082979	0
261.2	Vitamin B-complex deficiencies	endocrine/metabolic	3555	11.9151	11.0883	12.6133	0.932631	0.861752	1.00934	0.083726	0
726.3	Bursitis	musculoskeletal	3070	11.9179	11.0938	12.6133	0.925395	0.847528	1.01042	0.0838286	0
411.1	Unstable angina (intermediate coronary syndrome)	circulatory system	3362	11.9151	11.091	12.616	0.932037	0.860497	1.00952	0.0841103	0
573	Other disorders of liver	digestive	11380	11.896	11.0554	12.6051	0.962048	0.920634	1.00533	0.0848169	0
378	Strabismus and other disorders of binocular eye movements	sense organs	1586	11.9206	11.0992	12.616	0.901579	0.800724	1.01514	0.0869449	0
276.13	Hyperpotassemia	endocrine/metabolic	2878	11.9233	11.102	12.616	0.92822	0.852111	1.01113	0.0879242	0
560.3	Peritoneal or intestinal adhesions	digestive	1210	11.9233	11.102	12.616	0.889523	0.777585	1.01758	0.0879971	0
348	Other conditions of brain	neurological	2281	11.9233	11.102	12.616	0.918145	0.832107	1.01308	0.0889212	0
742.1	Loose body in joint	musculoskeletal	240	11.9261	11.1075	12.6188	1.32124	0.958075	1.82207	0.0893596	0
427.5	Arrhythmia (cardiac) NOS	circulatory system	1691	11.9233	11.0992	12.616	0.907279	0.81092	1.01509	0.0894024	0
389	Hearing loss	sense organs	17913	11.8576	10.9925	12.5941	0.970474	0.937482	1.00463	0.0894339	0
384	Other disorders of tympanic membrane	sense organs	1103	11.9233	11.102	12.616	0.88255	0.763803	1.01976	0.0901524	0
915	Superficial injury without mention of infection	injuries & poisonings	12301	11.8932	11.0335	12.6051	0.963953	0.923793	1.00586	0.0908547	0
738.4	Acquired spondylolisthesis	musculoskeletal	2289	11.9151	11.0938	12.616	0.919179	0.833412	1.01377	0.0917454	0
938.1	Acute dermatitis due to solar radiation	dermatologic	213	11.9261	11.1075	12.6188	0.749552	0.535427	1.04931	0.0930463	0
800.4	Fracture of patella	injuries & poisonings	393	11.9233	11.1047	12.616	0.813769	0.63969	1.03522	0.0933278	0
741	Symptoms and disorders of the joints	musculoskeletal	5343	11.9097	11.0746	12.6078	0.946221	0.886784	1.00964	0.0949061	0
368.9	Subjective visual disturbances	sense organs	1144	11.9233	11.102	12.616	0.887819	0.771623	1.02151	0.0963992	0
990	Effects radiation NOS	injuries & poisonings	8438	11.9069	11.0719	12.6078	0.958151	0.911026	1.00771	0.0966477	0
444	Arterial embolism and thrombosis	circulatory system	1205	11.9233	11.1047	12.616	0.894542	0.784241	1.02036	0.0969504	0
425.12	Other hypertrophic cardiomyopathy	circulatory system	333	11.9261	11.1068	12.6188	0.801703	0.617422	1.04099	0.0972092	0
512.8	Cough	respiratory	4785	11.9124	11.0828	12.6133	0.944033	0.881856	1.01059	0.0975544	0
480.2	Viral pneumonia	respiratory	1949	11.9233	11.1047	12.616	0.913766	0.820709	1.01738	0.0998412	0
253.2	Pituitary hypofunction	endocrine/metabolic	270	11.9261	11.1075	12.616	0.782479	0.583603	1.04913	0.101124	0
695.8	Other specified erythematous conditions	dermatologic	916	11.9233	11.1047	12.616	0.876367	0.748206	1.02648	0.101847	0
365.2	Primary angle-closure glaucoma	sense organs	1159	11.9233	11.102	12.616	0.89156	0.776771	1.02331	0.102626	0
292.2	Mild cognitive impairment	mental disorders	1128	11.9233	11.1047	12.616	0.892099	0.777535	1.02354	0.103492	0
367.8	Hypermetropia	sense organs	557	11.9233	11.1047	12.616	1.17496	0.967666	1.42665	0.10351	0
465.4	Acute laryngitis and tracheitis	respiratory	2304	11.9261	11.0992	12.6188	0.919032	0.829939	1.01769	0.104605	0
735.23	Hallux rigidus	musculoskeletal	1423	11.9179	11.0992	12.616	0.900513	0.793438	1.02204	0.104703	0
428.2	Heart failure NOS	circulatory system	6217	11.9097	11.0828	12.6078	0.95355	0.900155	1.01011	0.105722	0
281.13	Folate-deficiency anemia	hematopoietic	575	11.9261	11.1047	12.616	0.852077	0.701738	1.03462	0.106033	0
442.1	Aortic aneurysm	circulatory system	2954	11.9179	11.0938	12.616	0.935004	0.861644	1.01461	0.106956	0
303.4	Somatoform disorder	mental disorders	141	11.9261	11.1075	12.6188	1.42555	0.924114	2.19907	0.108907	0
274.1	Gout	endocrine/metabolic	6548	11.9069	11.0719	12.6051	0.954942	0.902588	1.01033	0.109023	0
712	Infective connective tissue disorders	musculoskeletal	136	11.9261	11.1075	12.6188	1.37993	0.92996	2.04762	0.109746	0
731.1	Osteitis deformans [Paget's disease of bone]	musculoskeletal	101	11.9261	11.1075	12.6188	0.675268	0.417067	1.09332	0.110249	0
871	Open wounds of extremities	injuries & poisonings	5941	11.9069	11.0691	12.6078	0.950514	0.893076	1.01164	0.110509	0
525	Other diseases of the teeth and supporting structures	digestive	2532	11.9151	11.091	12.6133	0.924905	0.84029	1.01804	0.11077	0
614.4	Inflammatory diseases of uterus, except cervix	genitourinary	151	11.9261	11.1075	12.6188	0.713676	0.471104	1.08115	0.111433	0
713.5	Arthropathy associated with neurological disorders	musculoskeletal	108	11.9261	11.1075	12.6188	1.47272	0.914082	2.37278	0.111655	0
550.5	Ventral hernia	digestive	3756	11.9151	11.0856	12.6133	0.939825	0.870571	1.01459	0.112029	0
696.4	Psoriasis	dermatologic	4018	11.9124	11.0856	12.6133	0.94051	0.871879	1.01454	0.112637	0
705	Disorders of sweat glands	dermatologic	715	11.9261	11.1047	12.616	0.858467	0.710832	1.03676	0.11297	0
465.2	Acute pharyngitis	respiratory	7320	11.9179	11.0637	12.6188	0.954696	0.901459	1.01108	0.11326	0
703.1	Ingrowing nail	dermatologic	1232	11.9233	11.1047	12.616	0.895425	0.780819	1.02685	0.113935	0
216.1	Screening for malignant neoplasms of the skin	neoplasms	23832	11.8029	10.9487	12.5613	0.974416	0.943588	1.00625	0.114097	0
611.3	Lump or mass in breast	genitourinary	581	11.9233	11.1047	12.616	0.850638	0.695937	1.03973	0.114207	0
611	Abnormal findings on mammogram or breast exam	genitourinary	581	11.9233	11.1047	12.616	0.850648	0.695945	1.03974	0.114236	0
713	Arthropathy associated with other disorders classified elsewhere	musculoskeletal	242	11.9261	11.1075	12.6188	1.27965	0.941363	1.73951	0.11544	0
531.3	Duodenal ulcer	digestive	2451	11.9179	11.0938	12.6133	0.92757	0.844511	1.0188	0.11621	0
427.4	Cardiac arrest and ventricular fibrillation	circulatory system	1617	11.9233	11.1047	12.616	1.09491	0.977623	1.22626	0.116771	0
442.11	Abdominal aortic aneurysm	circulatory system	1780	11.9233	11.102	12.616	0.920201	0.829373	1.02098	0.116776	0
709.3	Systemic sclerosis	dermatologic	218	11.9261	11.1075	12.6188	0.768829	0.553484	1.06796	0.116918	0
360.2	Progressive myopia	sense organs	259	11.9261	11.1047	12.6188	0.790737	0.589492	1.06068	0.117158	0
573.5	Jaundice (not of newborn)	digestive	1057	11.9233	11.1047	12.616	1.12067	0.971432	1.29284	0.118177	0
599.5	Frequency of urination and polyuria	genitourinary	2800	11.9151	11.091	12.6133	1.0726	0.982163	1.17137	0.118878	0
513.8	Disorders of diaphragm	respiratory	360	11.9261	11.1075	12.6188	1.21311	0.951566	1.54654	0.118935	0
727.5	Rupture of synovium	musculoskeletal	1406	11.9233	11.102	12.616	0.904514	0.797299	1.02615	0.118995	0
727.2	Bursitis disorders	musculoskeletal	150	11.9261	11.1075	12.6188	0.733076	0.495967	1.08354	0.119351	0
739	Contracture of joint	musculoskeletal	330	11.9261	11.1047	12.6188	1.23061	0.94776	1.59787	0.119398	0
189	Cancer of urinary organs (incl. kidney and bladder)	neoplasms	4920	11.9124	11.0856	12.6133	0.950347	0.891156	1.01347	0.120615	0
797	Shock	symptoms	402	11.9261	11.1075	12.6188	1.19557	0.95406	1.49822	0.120787	0
480.3	Pneumonia due to fungus (mycoses)	respiratory	218	11.9261	11.1075	12.6188	0.778854	0.567864	1.06824	0.12103	0
626.12	Excessive or frequent menstruation	genitourinary	3058	11.9151	11.0856	12.6078	1.10691	0.972982	1.25928	0.122659	0
415.11	Pulmonary embolism and infarction, acute	circulatory system	6263	11.9124	11.0856	12.6133	0.955165	0.900941	1.01265	0.12397	0
615	Endometriosis	genitourinary	1271	11.9233	11.0992	12.616	0.891123	0.768853	1.03284	0.125796	0
286.7	Other and unspecified coagulation defects	hematopoietic	427	11.9261	11.1075	12.6188	1.19401	0.951213	1.49879	0.126327	0
345.3	Convulsions	neurological	3104	11.9179	11.0965	12.6133	0.936196	0.860253	1.01884	0.126647	0
174.11	Malignant neoplasm of female breast	neoplasms	9384	11.8932	11.0527	12.6023	0.962311	0.916011	1.01095	0.126754	0
522.5	Periapical abscess	digestive	2259	11.9179	11.0938	12.616	0.922886	0.832319	1.02331	0.127815	0
217.1	Nevus, non-neoplastic	neoplasms	795	11.9233	11.1047	12.616	0.879189	0.744885	1.03771	0.127928	0
601	Inflammatory diseases of prostate	genitourinary	3150	11.9151	11.0883	12.6133	0.937469	0.862558	1.01889	0.128603	0
704.2	Hirsutism	dermatologic	111	11.9261	11.1075	12.6188	0.696071	0.435142	1.11346	0.130645	0
624.1	Dystrophy of female genital tract	genitourinary	525	11.9233	11.1047	12.616	1.1702	0.954308	1.43494	0.130915	0
535.9	Gastritis and duodenitis, NOS	digestive	1355	11.9233	11.102	12.616	0.905759	0.796561	1.02993	0.131015	0
514	Abnormal findings examination of lungs	respiratory	4570	11.9151	11.091	12.6133	0.948768	0.886139	1.01582	0.131203	0
364.2	Corneal edema	sense organs	189	11.9261	11.1075	12.6188	1.29299	0.925223	1.80693	0.132373	0
110.12	Althete's foot	infectious diseases	2195	11.9233	11.0992	12.616	0.923347	0.832111	1.02459	0.132994	0
414	Other forms of chronic heart disease	circulatory system	6164	11.9097	11.0746	12.6133	0.956745	0.903052	1.01363	0.133474	0
962	Poisoning by hormones and synthetic substitutes	injuries & poisonings	177	11.9261	11.1075	12.6188	0.755827	0.524343	1.08951	0.13349	0
731	Osteitis deformans and osteopathies associated with other disorders classified elsewhere	musculoskeletal	112	11.9261	11.1075	12.6188	0.70654	0.448793	1.11231	0.133548	0
745	Pain in joint	musculoskeletal	26993	11.8357	10.9295	12.5886	0.978018	0.949988	1.00687	0.134085	0
305.2	Eating disorder	mental disorders	116	11.9261	11.1075	12.6188	0.699567	0.438195	1.11684	0.134399	0
706.1	Acne	dermatologic	436	11.9233	11.1047	12.616	0.823983	0.639431	1.0618	0.13453	0
8.5	Bacterial enteritis	infectious diseases	2987	11.9151	11.0938	12.6133	0.936207	0.858691	1.02072	0.134945	0
530.9	Heartburn	digestive	1995	11.9151	11.0938	12.6133	0.921263	0.827143	1.02609	0.135828	0
245.21	Chronic lymphocytic thyroiditis	endocrine/metabolic	204	11.9261	11.1075	12.6188	1.29033	0.919754	1.81021	0.140027	0
809	Fracture of unspecified bones	injuries & poisonings	247	11.9261	11.1075	12.616	0.795811	0.5873	1.07835	0.140654	0
564.1	Irritable Bowel Syndrome	digestive	8460	11.896	11.0527	12.6023	0.961115	0.911634	1.01328	0.141364	0
907	Injuries to the nervous system	injuries & poisonings	1179	11.9233	11.102	12.616	0.901099	0.784311	1.03528	0.141447	0
750.22	Congenital anomaly of gallbladder, bile ducts, liver, pancreas	congenital anomalies	143	11.9261	11.1075	12.6188	1.3442	0.90609	1.99416	0.141585	0
411.9	Other acute and subacute forms of ischemic heart disease	circulatory system	2758	11.9179	11.0938	12.616	0.936336	0.857596	1.02231	0.142179	0
458.9	Hypotension NOS	circulatory system	9018	11.9042	11.0691	12.6078	0.964361	0.918639	1.01236	0.143096	0
151	Cancer of stomach	neoplasms	978	11.9261	11.1047	12.616	0.897284	0.775768	1.03783	0.144348	0
627.3	Postmenopausal atrophic vaginitis	genitourinary	3202	11.9151	11.0856	12.6133	1.0643	0.978749	1.15732	0.144965	0
728.7	Fasciitis	musculoskeletal	5603	11.9069	11.0746	12.6051	1.04797	0.983931	1.11617	0.145278	0
426.4	Anomalous atrioventricular excitation	circulatory system	143	11.9261	11.1075	12.6188	0.741117	0.494397	1.11096	0.146914	0
871.4	Open wound of toe(s)	injuries & poisonings	143	11.9261	11.1075	12.6188	1.33973	0.902326	1.98918	0.146974	0
442.2	Aneurysm of iliac artery	circulatory system	210	11.9261	11.1075	12.6188	0.797076	0.586596	1.08308	0.147111	0
471	Nasal polyps	respiratory	2017	11.9179	11.0938	12.616	1.08358	0.971937	1.20805	0.147923	0
149.1	Cancer of oropharynx	neoplasms	321	11.9261	11.1075	12.6188	0.816711	0.620317	1.07528	0.149093	0
807	Fracture of ribs	injuries & poisonings	283	11.9261	11.1075	12.616	1.22636	0.928897	1.61909	0.149979	0
574.12	Cholelithiasis with other cholecystitis	digestive	4954	11.9069	11.0719	12.6078	0.951461	0.888849	1.01848	0.151961	0
289.1	Myelofibrosis	hematopoietic	138	11.9261	11.1075	12.6188	0.750699	0.506137	1.11343	0.153944	0
217	Vascular hamartomas and non-neoplastic nevi	neoplasms	865	11.9233	11.1047	12.616	0.891453	0.760285	1.04525	0.157075	0
210	Benign neoplasm of lip, oral cavity, and pharynx	neoplasms	727	11.9233	11.1047	12.616	0.878818	0.734699	1.05121	0.157503	0
198	Secondary malignant neoplasm	neoplasms	16306	11.9069	11.0719	12.6078	0.974233	0.939597	1.01015	0.157545	0
512.9	Other dyspnea	respiratory	1291	11.9233	11.102	12.616	0.909595	0.797343	1.03765	0.158539	0
425	Cardiomyopathy	circulatory system	2068	11.9179	11.0992	12.616	0.928699	0.837903	1.02934	0.158789	0
110	Dermatophytosis / Dermatomycosis	infectious diseases	7956	11.9097	11.0691	12.6051	0.961687	0.910679	1.01555	0.160028	0
715.2	Ankylosing spondylitis	musculoskeletal	467	11.9233	11.1047	12.616	0.854147	0.685494	1.06429	0.160096	0
260	Protein-calorie malnutrition	endocrine/metabolic	2567	11.9179	11.0992	12.616	0.936433	0.854206	1.02658	0.16133	0
350.2	Abnormality of gait	neurological	7514	11.9097	11.0746	12.6078	0.962903	0.913258	1.01525	0.161608	0
250.13	Type 1 diabetes with ophthalmic manifestations	endocrine/metabolic	485	11.9261	11.1047	12.6188	0.85628	0.688642	1.06473	0.162783	0
360	Disorders of the globe	sense organs	396	11.9261	11.1047	12.6188	0.8449	0.666708	1.07072	0.163147	0
426.9	Cardiac pacemaker/device in situ	circulatory system	4898	11.9097	11.0828	12.6133	0.955323	0.895812	1.01879	0.163689	0
604.1	Redundant prepuce and phimosis/BXO	genitourinary	1790	11.9179	11.0992	12.616	0.923094	0.824736	1.03318	0.163893	0
634	Miscarriage; stillbirth	pregnancy complications	245	11.9261	11.102	12.6188	0.707097	0.433948	1.15218	0.164131	0
368	Visual disturbances	sense organs	6869	11.9042	11.0691	12.6078	0.960792	0.908103	1.01654	0.164537	0
367.1	Myopia	sense organs	2470	11.9151	11.091	12.616	0.935254	0.850989	1.02786	0.164683	0
38.2	Gram positive septicemia	infectious diseases	880	11.9233	11.1047	12.616	0.895516	0.765822	1.04717	0.166817	0
174.1	Breast cancer [female]	neoplasms	8369	11.896	11.0609	12.6051	0.963949	0.91503	1.01548	0.167053	0
244	Hypothyroidism	endocrine/metabolic	15670	11.8604	10.9952	12.5969	0.973666	0.937476	1.01125	0.167298	0
440.9	Atherosclerosis of aorta	circulatory system	164	11.9261	11.1075	12.6188	1.27565	0.902217	1.80365	0.168305	0
389.3	Degenerative and vascular disorders of ear	sense organs	469	11.9233	11.1047	12.616	1.15707	0.94017	1.42402	0.168367	0
710.1	Osteomyelitis	musculoskeletal	665	11.9261	11.1047	12.616	1.1386	0.946092	1.37027	0.169584	0
425.1	Primary/intrinsic cardiomyopathies	circulatory system	2028	11.9179	11.0992	12.616	0.929978	0.838243	1.03175	0.170673	0
427.3	Other specified cardiac dysrhythmias	circulatory system	5542	11.9097	11.0746	12.6078	1.04359	0.981645	1.10944	0.171764	0
110.11	Dermatophytosis of nail	infectious diseases	2320	11.9179	11.102	12.6133	1.07197	0.970191	1.18443	0.172124	0
530.2	Esophageal bleeding (varices/hemorrhage)	digestive	2791	11.9179	11.0938	12.616	0.940035	0.860012	1.02751	0.173125	0
750.21	Congenital anomalies of intestine	congenital anomalies	274	11.9261	11.1075	12.616	1.21741	0.917223	1.61583	0.173254	0
378.1	Strabismus (not specified as paralytic)	sense organs	632	11.9233	11.1047	12.616	0.876555	0.724956	1.05985	0.173846	0
705.8	Hyperhidrosis	dermatologic	1517	11.9233	11.0992	12.616	0.918165	0.811754	1.03852	0.174308	0
366	Cataract	sense organs	38467	11.7536	10.8392	12.5448	0.983833	0.960923	1.00729	0.175177	0
751.11	Congenital anomalies of female genital organs	congenital anomalies	236	11.9261	11.1075	12.6188	1.25631	0.903161	1.74755	0.175391	0
652	Malposition and malpresentation of fetus or obstruction	pregnancy complications	169	11.9261	11.1075	12.6188	1.35956	0.870901	2.1224	0.176476	0
352.2	Facial nerve disorders [CN7]	neurological	1335	11.9233	11.102	12.616	0.913978	0.802127	1.04142	0.176844	0
788	Syncope and collapse	symptoms	11741	11.8768	11.0418	12.5996	0.971	0.930367	1.01341	0.177226	0
560	Intestinal obstruction without mention of hernia	digestive	6053	11.9097	11.0801	12.6078	0.95971	0.904018	1.01883	0.17757	0
592.2	Urethritis and urethral syndrome	genitourinary	162	11.9261	11.1075	12.6188	1.29552	0.888304	1.88942	0.178695	0
395.6	Heart valve replaced	circulatory system	2237	11.9179	11.0992	12.616	0.93659	0.851031	1.03075	0.180151	0
1013	Asphyxia and hypoxemia	other	744	11.9261	11.1047	12.6188	0.888826	0.748101	1.05602	0.180204	0
281.12	Other vitamin B12 deficiency anemia	hematopoietic	520	11.9261	11.1047	12.616	1.15084	0.936341	1.41449	0.181884	0
365	Glaucoma	sense organs	9106	11.8932	11.0527	12.6023	0.967556	0.921774	1.01561	0.182331	0
1004	Other signs and symptoms involving emotional state	other	1478	11.9233	11.102	12.616	1.08888	0.960769	1.23407	0.182439	0
250.11	Type 1 diabetes with ketoacidosis	endocrine/metabolic	241	11.9261	11.1075	12.6188	0.808434	0.591301	1.1053	0.182668	0
198.4	Secondary malignant neoplasm of liver	neoplasms	5744	11.9233	11.1047	12.616	0.959438	0.902697	1.01974	0.183084	0
599.8	Other symptoms involving urinary system	genitourinary	3071	11.9124	11.0883	12.6133	1.05898	0.973288	1.15221	0.183172	0
245.2	Chronic thyroiditis	endocrine/metabolic	213	11.9261	11.1075	12.6188	1.25027	0.898359	1.74003	0.185368	0
134	Helminthiases	infectious diseases	291	11.9261	11.1047	12.6188	1.22015	0.908255	1.63916	0.18648	0
379	Other disorders of eye	sense organs	5805	11.9069	11.0719	12.6078	0.959523	0.902426	1.02023	0.186823	0
277	Other disorders of metabolism	endocrine/metabolic	3796	11.9151	11.091	12.6133	0.950106	0.880458	1.02526	0.187619	0
415.1	Acute pulmonary heart disease	circulatory system	6152	11.9124	11.0856	12.6133	0.961199	0.906166	1.01957	0.188325	0
724	Other and unspecified disorders of back	musculoskeletal	102	11.9261	11.1075	12.6188	0.730419	0.456648	1.16832	0.189919	0
695	Erythematous conditions	dermatologic	7271	11.9069	11.0664	12.6078	0.963167	0.910469	1.01891	0.191126	0
333.1	Essential tremor	neurological	906	11.9233	11.1047	12.616	0.903198	0.774934	1.05269	0.192622	0
529	Diseases and other conditions of the tongue	digestive	1898	11.9179	11.0992	12.616	0.930144	0.83371	1.03773	0.19472	0
381.11	Suppurative and unspecified otitis media	sense organs	4494	11.9151	11.0801	12.6133	0.952755	0.885334	1.02531	0.196202	0
369.2	Eye infection, viral	sense organs	387	11.9233	11.1047	12.616	0.854278	0.672748	1.08479	0.196285	0
458	Hypotension	circulatory system	14478	11.8809	11.0445	12.6023	0.975158	0.938609	1.01313	0.196803	0
305	NA	other	115	11.9261	11.1075	12.6188	0.733349	0.457648	1.17514	0.197354	0
626	Disorders of menstruation and other abnormal bleeding from female genital tract	genitourinary	4745	11.9097	11.0664	12.6051	1.0622	0.969062	1.16429	0.197483	0
395.1	Nonrheumatic mitral valve disorders	circulatory system	4550	11.9124	11.0828	12.6133	0.956258	0.893332	1.02362	0.197796	0
523.32	Chronic periodontitis	digestive	746	11.9233	11.1047	12.616	0.88559	0.736054	1.06551	0.197892	0
300.13	Phobia	mental disorders	1491	11.9233	11.0992	12.616	0.922529	0.815713	1.04333	0.199028	0
702	Degenerative skin conditions and other dermatoses	dermatologic	9744	11.896	11.0554	12.6051	1.03084	0.983953	1.07997	0.200925	0
395	Heart valve disorders	circulatory system	10094	11.8932	11.0554	12.6023	0.970935	0.92786	1.01601	0.202685	0
272.9	Unspecified disorder of lipoid metabolism	endocrine/metabolic	737	11.9233	11.1047	12.616	1.11605	0.942443	1.32163	0.203099	0
710	Osteomyelitis, periostitis, and other infections involving bone	musculoskeletal	712	11.9261	11.1047	12.616	1.12229	0.938877	1.34153	0.205084	0
290.13	Senile dementia	mental disorders	3250	11.9179	11.0992	12.616	1.05312	0.972062	1.14095	0.205304	0
580.32	Nephritis and nephropathy with pathological lesion	genitourinary	424	11.9261	11.1075	12.6188	1.15713	0.923131	1.45044	0.205486	0
1008	Crushing or internal injury to organs	other	671	11.9233	11.1047	12.616	0.888831	0.740576	1.06677	0.205594	0
743.11	Osteoporosis NOS	musculoskeletal	11405	11.8823	11.0363	12.5996	0.971933	0.929967	1.01579	0.206174	0
477	Epistaxis or throat hemorrhage	respiratory	4059	11.9124	11.0856	12.6133	1.04769	0.974544	1.12632	0.207082	0
145.2	Cancer of tongue	neoplasms	350	11.9261	11.1075	12.6188	0.848537	0.657298	1.09542	0.207483	0
353.2	Nerve root lesions	neurological	136	11.9261	11.1075	12.6188	0.766568	0.5069	1.15925	0.207779	0
394	Rheumatic disease of the heart valves	circulatory system	6383	11.9097	11.0746	12.6078	0.964037	0.910512	1.02071	0.208876	0
588	Disorders resulting from impaired renal function	genitourinary	115	11.9261	11.1075	12.6188	1.31731	0.856332	2.02643	0.209788	0
800	Fracture of lower limb	injuries & poisonings	6096	11.9042	11.0746	12.6023	0.962588	0.906855	1.02175	0.210201	0
359.2	Myopathy	neurological	307	11.9261	11.1075	12.6188	0.841687	0.642608	1.10244	0.210691	0
962.3	Hormones and synthetic substitutes causing adverse effects in therapeutic use	injuries & poisonings	541	11.9261	11.1075	12.616	0.878615	0.717415	1.07604	0.210813	0
707.2	Chronic ulcer of leg or foot	dermatologic	2329	11.9233	11.102	12.616	0.941294	0.856137	1.03492	0.211115	0
295.2	Paranoid disorders	mental disorders	391	11.9261	11.1047	12.6188	0.856737	0.671738	1.09269	0.212838	0
315	Develomental delays and disorders	mental disorders	1269	11.9233	11.1047	12.616	0.91948	0.805575	1.04949	0.213465	0
705.3	Hidradenitis	dermatologic	120	11.9261	11.1075	12.6188	0.73281	0.448561	1.19719	0.214488	0
250.22	Type 2 diabetes with renal manifestations	endocrine/metabolic	527	11.9261	11.1075	12.6188	0.878534	0.715956	1.07803	0.21485	0
561.1	Diarrhea	digestive	955	11.9233	11.102	12.616	0.908791	0.780357	1.05836	0.218591	0
246	Other disorders of thyroid	endocrine/metabolic	847	11.9233	11.1047	12.616	1.10621	0.941585	1.29963	0.21951	0
348.9	Other conditions of brain, NOS	neurological	939	11.9233	11.1047	12.616	0.909089	0.780474	1.0589	0.220706	0
201	Hodgkin's disease	neoplasms	233	11.9261	11.1075	12.6188	1.21171	0.890683	1.64846	0.221402	0
350.1	Abnormal involuntary movements	neurological	4867	11.9124	11.0828	12.6133	0.959132	0.89707	1.02549	0.221488	0
516	Abnormal sputum	respiratory	2549	11.9179	11.0992	12.6133	0.943905	0.860337	1.03559	0.222242	0
426.91	Cardiac pacemaker in situ	circulatory system	4611	11.9124	11.0828	12.6133	0.959626	0.898074	1.0254	0.223051	0
227	Benign neoplasm of other endocrine glands and related structures	neoplasms	1228	11.9233	11.102	12.616	0.919556	0.802961	1.05308	0.225394	0
334	Degenerative disease of the spinal cord	neurological	2871	11.9179	11.0992	12.616	0.947593	0.86859	1.03378	0.225531	0
790.6	Other abnormal blood chemistry	symptoms	10910	11.8932	11.05	12.6023	0.973165	0.931277	1.01694	0.225586	0
241.2	Nontoxic multinodular goiter	endocrine/metabolic	812	11.9233	11.1047	12.616	0.90136	0.761712	1.06661	0.226607	0
530.13	Barrett's esophagus	digestive	5465	11.9069	11.0719	12.6078	0.96223	0.90397	1.02425	0.226968	0
337	Disorders of the autonomic nervous system	neurological	484	11.9261	11.1047	12.616	0.87728	0.709314	1.08502	0.227257	0
726	Peripheral enthesopathies and allied syndromes	musculoskeletal	20180	11.8467	10.9788	12.5804	0.979217	0.946374	1.0132	0.227587	0
348.7	Coma	neurological	574	11.9247	11.1047	12.616	0.886523	0.728666	1.07858	0.228629	0
361	Retinal detachments and defects	sense organs	2976	11.9151	11.0883	12.6133	1.0549	0.966946	1.15085	0.2289	0
276.12	Hyposmolality and/or hyponatremia	endocrine/metabolic	6299	11.9124	11.0828	12.6133	0.964921	0.910353	1.02276	0.22927	0
174	Breast cancer	neoplasms	8383	11.896	11.0609	12.6051	0.968693	0.919588	1.02042	0.230784	0
729	Other disorders of soft tissues	musculoskeletal	4977	11.9124	11.0746	12.6133	0.959289	0.896168	1.02686	0.231375	0
687.2	Localized superficial swelling, mass, or lump	dermatologic	2512	11.9233	11.0992	12.616	0.942931	0.856358	1.03826	0.23173	0
704.8	Other specified diseases of hair and hair follicles	dermatologic	135	11.9261	11.1075	12.6188	1.29731	0.846416	1.9884	0.23222	0
301	Personality disorders	mental disorders	360	11.9261	11.1047	12.6188	0.846952	0.644881	1.11234	0.232316	0
614.32	Chronic inflammatory pelvic disease	genitourinary	161	11.9261	11.1075	12.6188	1.30192	0.844328	2.00751	0.232432	0
379.9	Pain, swelling or discharge of eye	sense organs	432	11.9261	11.1047	12.616	1.14918	0.914622	1.4439	0.232563	0
442.8	Aneurysm of other specified artery	circulatory system	381	11.9261	11.1047	12.616	0.863368	0.678275	1.09897	0.232724	0
441.2	Chronic vascular insufficiency of intestine	circulatory system	119	11.9261	11.1075	12.6188	0.770832	0.50229	1.18295	0.233605	0
569.1	Toxic gastroenteritis and colitis	digestive	611	11.9261	11.1047	12.616	0.891918	0.738733	1.07687	0.234167	0
189.21	Malignant neoplasm of bladder	neoplasms	2525	11.9179	11.0965	12.616	0.947856	0.867286	1.03591	0.237384	0
736	Other acquired deformities of limbs	musculoskeletal	2036	11.9179	11.0938	12.6133	0.939549	0.846855	1.04239	0.239351	0
433.5	Cerebral aneurysm	circulatory system	504	11.9233	11.1047	12.616	0.880462	0.712114	1.08861	0.239668	0
705.1	Dyshidrosis	dermatologic	372	11.9261	11.1075	12.6188	0.85519	0.65822	1.1111	0.241524	0
241	Nontoxic nodular goiter	endocrine/metabolic	1940	11.9179	11.0992	12.616	0.937362	0.840982	1.04479	0.242601	0
737.1	Kyphosis (acquired)	musculoskeletal	331	11.9261	11.1075	12.6188	0.858662	0.664751	1.10914	0.24329	0
340.1	Migrain with aura	neurological	405	11.9261	11.1075	12.616	0.863217	0.67329	1.10672	0.245981	0
430.2	Intracerebral hemorrhage	circulatory system	1521	11.9233	11.1047	12.616	1.07143	0.95339	1.20408	0.246673	0
275.3	Disorders of magnesium metabolism	endocrine/metabolic	1986	11.9233	11.102	12.616	0.940347	0.847338	1.04357	0.247082	0
704.11	Alopecia Areata	dermatologic	200	11.9261	11.1075	12.6188	1.23511	0.862563	1.76857	0.248988	0
262	Mineral deficiency NEC	endocrine/metabolic	1417	11.9233	11.102	12.616	0.927724	0.816478	1.05413	0.249685	0
364.9	Cornea replaced by transplant	sense organs	167	11.9261	11.1075	12.6188	1.23506	0.86194	1.7697	0.249977	0
697	Sarcoidosis	dermatologic	615	11.9233	11.1047	12.616	1.12279	0.921603	1.3679	0.250305	0
535.2	Atrophic gastritis	digestive	545	11.9233	11.1047	12.616	0.889104	0.727311	1.08689	0.251404	0
256.4	Polycystic ovaries	endocrine/metabolic	171	11.9261	11.1075	12.6188	1.30172	0.829122	2.04369	0.251901	0
969	Poisoning by psychotropic agents	injuries & poisonings	1289	11.9233	11.102	12.616	0.921236	0.800587	1.06007	0.252002	0
170.1	Bone cancer	neoplasms	157	11.9261	11.1075	12.6188	1.23993	0.858011	1.79184	0.252303	0
797.1	Cardiogenic shock	symptoms	269	11.9261	11.1075	12.6188	1.17387	0.892068	1.5447	0.252403	0
283	Acquired hemolytic anemias	hematopoietic	187	11.9261	11.1075	12.6188	0.819247	0.582105	1.153	0.252852	0
687	Symptoms affecting skin	dermatologic	10948	11.8987	11.0472	12.6078	0.973548	0.929801	1.01935	0.253112	0
737	Curvature of spine	musculoskeletal	1694	11.9233	11.0992	12.616	0.935799	0.835115	1.04862	0.253248	0
483	Acute bronchitis and bronchiolitis	respiratory	3257	11.9261	11.0938	12.6215	0.952525	0.876192	1.03551	0.253767	0
227.2	Benign neoplasm of parathyroid gland	neoplasms	528	11.9233	11.1047	12.616	0.886189	0.719938	1.09083	0.254365	0
368.2	Diplopia and disorders of binocular vision	sense organs	1009	11.9233	11.1047	12.616	0.91812	0.792495	1.06366	0.255159	0
270	Disorders of protein plasma/amino-acid transport and metabolism	endocrine/metabolic	1264	11.9233	11.102	12.616	0.927754	0.815284	1.05574	0.255405	0
596.5	Functional disorders of bladder	genitourinary	1067	11.9233	11.102	12.616	1.08742	0.940724	1.25699	0.256999	0
736.4	Genu valgum or varum (acquired)	musculoskeletal	831	11.9233	11.1047	12.616	0.910694	0.774666	1.07061	0.25706	0
451.2	Phlebitis and thrombophlebitis of lower extremities	circulatory system	5027	11.9151	11.0883	12.6133	0.962853	0.901789	1.02805	0.257479	0
443.7	Peripheral angiopathy in diseases classified elsewhere	circulatory system	238	11.9261	11.1075	12.6188	1.18568	0.882828	1.59243	0.257718	0
170	Cancer of bone and connective tissue	neoplasms	550	11.9261	11.1047	12.616	1.12074	0.919437	1.36611	0.259133	0
573.6	Nonspecific elevation of levels of transaminase or lactic acid dehydrogenase [LDH]	digestive	216	11.9261	11.1075	12.6188	0.828125	0.596605	1.14949	0.259643	0
603.1	Hydrocele	genitourinary	1345	11.9233	11.102	12.616	1.07586	0.947108	1.22211	0.260873	0
366.2	Senile cataract	sense organs	20365	11.8357	10.9706	12.5886	0.981569	0.950243	1.01393	0.260968	0
337.1	Peripheral autonomic neuropathy	neurological	244	11.9261	11.1075	12.6188	0.843187	0.625991	1.13574	0.261702	0
726.2	Synoviopathy	musculoskeletal	704	11.9233	11.1047	12.616	1.11203	0.923556	1.33898	0.262414	0
500.2	Pneumoconiosis	respiratory	513	11.9261	11.1047	12.616	1.11269	0.922087	1.3427	0.265346	0
222	Benign neoplasm of male genital organs	neoplasms	138	11.9261	11.1075	12.6188	1.25018	0.843891	1.85207	0.265485	0
474.2	Chronic tonsillitis and adenoiditis	respiratory	519	11.9233	11.1047	12.616	0.882907	0.708941	1.09956	0.26602	0
723	Other disorders of cervical region	musculoskeletal	757	11.9261	11.1047	12.6188	0.90482	0.75798	1.08011	0.268274	0
433.31	Transient cerebral ischemia	circulatory system	3334	11.9151	11.0883	12.6133	1.04552	0.966202	1.13136	0.26878	0
296.1	Bipolar	mental disorders	980	11.9233	11.1047	12.616	1.0921	0.934067	1.27687	0.269284	0
250.42	Other abnormal glucose	endocrine/metabolic	2098	11.9151	11.0992	12.6133	0.943592	0.851219	1.04599	0.269348	0
741.1	Ankylosis of joint	musculoskeletal	102	11.9261	11.1075	12.6188	0.760904	0.46819	1.23662	0.270114	0
728.71	Contracture of palmar fascia [Dupuytren's disease]	musculoskeletal	3568	11.9124	11.0856	12.6133	1.04386	0.967044	1.12677	0.271048	0
427.2	Atrial fibrillation and flutter	circulatory system	15432	11.8686	11.0144	12.5969	0.979842	0.944889	1.01609	0.271867	0
429.3	Symptoms involving cardiovascular system	circulatory system	598	11.9233	11.1047	12.6188	0.898114	0.741291	1.08811	0.272419	0
530.12	Ulcer of esophagus	digestive	3713	11.9124	11.0856	12.6133	0.958294	0.887947	1.03421	0.273454	0
783	Fever of unknown origin	symptoms	6207	11.9124	11.0828	12.6133	0.967058	0.910559	1.02706	0.27545	0
738	Other acquired musculoskeletal deformity	musculoskeletal	4060	11.9124	11.0801	12.6133	0.959533	0.89085	1.03351	0.275672	0
384.4	Perforation of tympanic membrane	sense organs	945	11.9233	11.102	12.616	0.917199	0.785057	1.07158	0.276193	0
271.3	Intestinal disaccharidase deficiencies and disaccharide malabsorption	endocrine/metabolic	350	11.9261	11.1047	12.616	0.865686	0.667638	1.12248	0.276503	0
455	Hemorrhoids	circulatory system	27263	11.8001	10.9213	12.5667	0.983894	0.95553	1.0131	0.276625	0
512.1	Wheezing	respiratory	1179	11.9233	11.102	12.616	0.925578	0.804866	1.06439	0.278056	0
193	Thyroid cancer	neoplasms	365	11.9261	11.1047	12.616	1.1502	0.893119	1.48128	0.27828	0
276.6	Fluid overload	endocrine/metabolic	2296	11.9233	11.102	12.616	0.94835	0.861646	1.04378	0.278337	0
540.11	Acute appendicitis	digestive	1877	11.9179	11.0992	12.6133	1.06554	0.949996	1.19514	0.278357	0
270.3	Disorders of plasma protein metabolism	endocrine/metabolic	1202	11.9233	11.1047	12.616	0.929417	0.814175	1.06097	0.278491	0
625	Pain and other symptoms associated with female genital organs	genitourinary	1201	11.9233	11.102	12.616	1.08702	0.93453	1.2644	0.279268	0
735	Acquired foot deformities	musculoskeletal	8733	11.8932	11.0472	12.6023	0.972273	0.923989	1.02308	0.279272	0
278.4	Abnormal weight gain	endocrine/metabolic	183	11.9261	11.1075	12.6188	1.22122	0.849	1.75662	0.281286	0
695.9	Unspecified erythematous condition	dermatologic	835	11.9233	11.1047	12.616	0.914714	0.777744	1.07581	0.28144	0
519.2	Respiratory complications	respiratory	386	11.9261	11.1075	12.6188	0.877763	0.692268	1.11296	0.281758	0
681.2	Cellulitis and abscess of face/neck	dermatologic	598	11.9233	11.1047	12.616	1.11425	0.914856	1.3571	0.28221	0
274.11	Gouty arthropathy	endocrine/metabolic	409	11.9261	11.1047	12.6188	1.13458	0.901303	1.42824	0.282314	0
613.5	Mastodynia	genitourinary	1643	11.9233	11.102	12.616	0.935739	0.829028	1.05619	0.282321	0
8	Intestinal infection	infectious diseases	6086	11.9069	11.0719	12.6078	0.967232	0.910218	1.02782	0.282448	0
427.41	Ventricular fibrillation and flutter	circulatory system	580	11.9261	11.1047	12.616	1.1104	0.917336	1.34409	0.282568	0
710.12	Chronic osteomyelitis	musculoskeletal	153	11.9261	11.1075	12.6188	1.2375	0.838019	1.82742	0.28397	0
598.9	Other nonspecific findings on examination of urine	genitourinary	542	11.9233	11.1047	12.616	0.897197	0.735154	1.09496	0.285803	0
368.3	Anisometropia	sense organs	425	11.9233	11.1047	12.6188	1.12822	0.903455	1.40889	0.287206	0
256	Ovarian dysfunction	endocrine/metabolic	188	11.9261	11.1075	12.6188	1.25898	0.823504	1.92474	0.287619	0
516.1	Hemoptysis	respiratory	2397	11.9179	11.0992	12.616	0.949495	0.862929	1.04474	0.287992	0
352	Disorders of other cranial nerves	neurological	2406	11.9179	11.0938	12.616	0.948748	0.860914	1.04554	0.288495	0
287	Purpura and other hemorrhagic conditions	hematopoietic	4095	11.9179	11.091	12.616	0.961629	0.894308	1.03402	0.290702	0
110.1	Dermatophytosis	infectious diseases	6189	11.9124	11.0828	12.6051	0.967459	0.909591	1.02901	0.293143	0
472	Chronic pharyngitis and nasopharyngitis	respiratory	3514	11.9151	11.0856	12.6133	1.04386	0.963445	1.13099	0.293934	0
287.32	Secondary thrombocytopenia	hematopoietic	172	11.9261	11.1075	12.6188	1.20374	0.851297	1.70211	0.294122	0
736.2	Acquired deformities of finger	musculoskeletal	425	11.9261	11.1047	12.616	0.882216	0.69781	1.11535	0.294888	0
185	Cancer of prostate	neoplasms	11640	11.8905	11.0445	12.6023	1.02249	0.980802	1.06596	0.294964	0
696.42	Psoriatic arthropathy	dermatologic	800	11.9233	11.1047	12.616	1.09643	0.922893	1.3026	0.295008	0
290.2	Delirium due to conditions classified elsewhere	mental disorders	4756	11.9151	11.091	12.6133	0.965483	0.903976	1.03117	0.295592	0
456	Chronic venous insufficiency [CVI]	circulatory system	626	11.9233	11.1047	12.616	1.10277	0.917823	1.32499	0.296283	0
229	Benign neoplasm of unspecified sites	neoplasms	159	11.9261	11.1075	12.6188	1.21865	0.840571	1.76678	0.296723	0
401.21	Hypertensive heart disease	circulatory system	676	11.9261	11.1075	12.6188	1.09732	0.920909	1.30753	0.299007	0
117	Mycoses	infectious diseases	461	11.9261	11.1075	12.6188	0.890792	0.716051	1.10818	0.299266	0
182	Malignant neoplasm of uterus	neoplasms	1396	11.9233	11.102	12.616	0.934556	0.822314	1.06212	0.299834	0
257.1	Testicular hypofunction	endocrine/metabolic	222	11.9261	11.1075	12.6188	0.842281	0.608774	1.16535	0.300117	0
245	Thyroiditis	endocrine/metabolic	295	11.9261	11.1075	12.6188	1.15956	0.876231	1.53451	0.300364	0
695.22	Pemphigus and pemphigoid	dermatologic	200	11.9261	11.1075	12.6188	1.18641	0.858258	1.64002	0.30081	0
587	Kidney replaced by transpant	genitourinary	295	11.9261	11.1075	12.6188	1.16076	0.875012	1.53984	0.301162	0
964.1	Anticoagulants causing adverse effects	injuries & poisonings	524	11.9261	11.1047	12.6188	0.900533	0.737752	1.09923	0.303049	0
732.1	Juvenile osteochondrosis	musculoskeletal	193	11.9261	11.1075	12.616	0.827987	0.577397	1.18733	0.304734	0
226	Benign neoplasm of thyroid glands	neoplasms	199	11.9261	11.1075	12.6188	0.835152	0.591903	1.17836	0.305096	0
281.9	Deficiency anemias	hematopoietic	125	11.9261	11.1075	12.6188	0.800304	0.522692	1.22536	0.305406	0
381.1	Otitis media	sense organs	5338	11.9124	11.0719	12.616	0.965547	0.902918	1.03252	0.305526	0
363.3	Chorioretinal scars	sense organs	215	11.9261	11.1075	12.6188	1.18008	0.859642	1.61997	0.305668	0
723.1	Torticollis	musculoskeletal	740	11.9261	11.1047	12.6188	0.910742	0.761435	1.08932	0.306106	0
244.1	Secondary hypothyroidism	endocrine/metabolic	1703	11.9179	11.0992	12.616	0.941776	0.83938	1.05666	0.307032	0
1015	Effects of other external causes	other	3639	11.9151	11.0883	12.6133	0.95953	0.886272	1.03884	0.307968	0
989	Toxic effect of other substances, chiefly nonmedicinal as to source	injuries & poisonings	163	11.9261	11.1075	12.6188	0.831858	0.583512	1.1859	0.308894	0
341	Other demyelinating diseases of central nervous system	neurological	155	11.9261	11.1075	12.6188	0.809833	0.539022	1.2167	0.309835	0
359	Muscular dystrophies and other myopathies	neurological	402	11.9261	11.1075	12.616	0.884376	0.697253	1.12172	0.31106	0
495.2	Asthma with exacerbation	respiratory	123	11.9261	11.1075	12.6188	0.794701	0.509447	1.23968	0.311106	0
282	Hereditary hemolytic anemias	hematopoietic	671	11.9261	11.1047	12.6188	1.10839	0.908019	1.35297	0.31177	0
195	Cancer, suspected or other	neoplasms	10101	11.9042	11.0664	12.6057	0.976973	0.933829	1.02211	0.312055	0
594.8	Renal colic	genitourinary	716	11.9233	11.1047	12.616	0.908943	0.755224	1.09395	0.312492	0
624.2	Atrophy of female genital tract	genitourinary	491	11.9233	11.1047	12.616	0.894569	0.720498	1.1107	0.312934	0
580	Nephritis; nephrosis; renal sclerosis	genitourinary	2075	11.9179	11.0992	12.616	0.949184	0.857265	1.05096	0.315601	0
389.4	Tinnitus	sense organs	2376	11.9179	11.0992	12.6133	0.95076	0.86142	1.04937	0.315914	0
858	Complication of internal orthopedic device	injuries & poisonings	5641	11.9042	11.0691	12.6078	0.968694	0.910311	1.03082	0.315933	0
963	Poisoning by primarily systemic agents	injuries & poisonings	172	11.9261	11.1075	12.6188	1.21056	0.832914	1.75942	0.316527	0
451	Phlebitis and thrombophlebitis	circulatory system	2843	11.9179	11.0938	12.616	0.956203	0.875817	1.04397	0.317513	0
202	Cancer of other lymphoid, histiocytic tissue	neoplasms	2865	11.9179	11.0992	12.616	1.04471	0.95883	1.13828	0.317605	0
575.9	Nonspecific abnormal findings on radiological and other examination of biliary tract	digestive	578	11.9233	11.1047	12.616	0.905411	0.745005	1.10035	0.317913	0
729.1	Rheumatism, unspecified and fibrositis	musculoskeletal	283	11.9261	11.1047	12.6188	0.865326	0.649824	1.1523	0.322233	0
258	Iatrogenic endocrine disorders	endocrine/metabolic	107	11.9261	11.1075	12.6188	0.791472	0.497093	1.26018	0.324394	0
282.5	Sickle cell anemia	hematopoietic	293	11.9261	11.1075	12.6188	1.17287	0.854113	1.6106	0.32441	0
695.1	Toxic erythema	dermatologic	192	11.9261	11.1075	12.6188	0.840203	0.59411	1.18823	0.324806	0
626.2	Dysmenorrhea	genitourinary	439	11.9233	11.1047	12.616	0.848206	0.611065	1.17738	0.325118	0
327.1	Hypersomnia	neurological	119	11.9261	11.1075	12.6188	1.27419	0.786274	2.06487	0.325234	0
345.11	Generalized convulsive epilepsy	neurological	544	11.9261	11.1047	12.6188	0.901461	0.732926	1.10875	0.325915	0
53	Herpes zoster	infectious diseases	6567	11.9097	11.0691	12.6078	1.02953	0.971381	1.09116	0.326543	0
580.3	Nephritis and nephropathy without mention of glomerulonephritis	genitourinary	431	11.9261	11.1047	12.6188	1.11794	0.894019	1.39793	0.328273	0
378.2	Nystagmus and other irregular eye movements	sense organs	384	11.9261	11.1047	12.616	0.886867	0.697121	1.12826	0.328332	0
196	Radiotherapy	neoplasms	1901	11.9233	11.1047	12.616	0.948472	0.852482	1.05527	0.331167	0
800.1	Fracture of neck of femur	injuries & poisonings	2714	11.9151	11.0938	12.6133	0.956715	0.87483	1.04626	0.332403	0
375	Disorders of lacrimal system	sense organs	3334	11.9124	11.0883	12.6133	0.960689	0.885768	1.04195	0.333001	0
598	Abnormal findings on examination of urine	genitourinary	544	11.9233	11.1047	12.616	0.906592	0.743193	1.10592	0.333488	0
973	Poisoning by agents primarily affecting the gastrointestinal system	injuries & poisonings	109	11.9261	11.1075	12.6188	0.792669	0.494696	1.27012	0.334082	0
153.3	Malignant neoplasm of rectum, rectosigmoid junction, and anus	neoplasms	2603	11.9179	11.0992	12.616	1.04523	0.955378	1.14353	0.334739	0
275.5	Disorders of calcium/phosphorus metabolism	endocrine/metabolic	4049	11.9179	11.0938	12.616	0.964706	0.896668	1.03791	0.335588	0
592.13	Chronic interstitial cystitis	genitourinary	212	11.9261	11.1075	12.616	1.1718	0.848157	1.61894	0.336379	0
756	Other congenital musculoskeletal anomalies	congenital anomalies	996	11.9233	11.102	12.616	0.929221	0.799705	1.07971	0.337795	0
220	Benign neoplasm of ovary	neoplasms	1022	11.9233	11.102	12.616	1.07563	0.925789	1.24972	0.340829	0
520	Disorders of tooth development	digestive	804	11.9233	11.102	12.616	1.09272	0.910474	1.31144	0.340857	0
214	Lipoma	neoplasms	5242	11.9097	11.0719	12.6078	1.03323	0.96592	1.10523	0.34155	0
221	Benign neoplasm of other female genital organs	neoplasms	108	11.9261	11.1075	12.6188	0.796431	0.496217	1.27828	0.345726	0
743.9	Osteopenia or other disorder of bone and cartilage	musculoskeletal	228	11.9261	11.1075	12.6188	0.860539	0.628696	1.17788	0.348359	0
938	Dermatitis due to solar radiation	dermatologic	762	11.9233	11.1047	12.616	0.921888	0.777757	1.09273	0.348435	0
681	Superficial cellulitis and abscess	dermatologic	7718	11.9069	11.0691	12.6078	0.974511	0.923145	1.02873	0.350011	0
599.2	Retention of urine	genitourinary	12034	11.8905	11.0472	12.6023	1.01966	0.978768	1.06225	0.351216	0
430	Intracranial hemorrhage	circulatory system	2827	11.9179	11.0992	12.616	0.959623	0.879859	1.04662	0.351919	0
706	Diseases of sebaceous glands	dermatologic	8232	11.8987	11.0527	12.6051	0.974936	0.924081	1.02859	0.353066	0
350.6	Disturbances of sensation of smell and taste	neurological	394	11.9261	11.1047	12.6188	1.12262	0.878673	1.4343	0.354818	0
579.2	Splenomegaly	digestive	822	11.9233	11.1047	12.616	0.9256	0.785767	1.09032	0.354858	0
756.3	Congenital anomalies of muscle, tendon, fascia, and connective tissue	congenital anomalies	609	11.9233	11.1047	12.616	0.913903	0.755149	1.10603	0.355081	0
530.3	Stricture and stenosis of esophagus	digestive	2599	11.9179	11.0938	12.616	0.957845	0.874163	1.04954	0.355809	0
726.1	Enthesopathy	musculoskeletal	14573	11.8658	11.0089	12.5941	0.981537	0.943415	1.0212	0.356505	0
610.1	Cystic mastopathy	genitourinary	752	11.9233	11.102	12.616	0.91635	0.759923	1.10498	0.360345	0
374.1	Ectropion or entropion	sense organs	1596	11.9179	11.0992	12.616	0.948875	0.847601	1.06225	0.362143	0
751.12	Congenital anomalies of male genital organs	congenital anomalies	155	11.9261	11.1075	12.6188	0.844098	0.585751	1.21639	0.363257	0
695.41	Cutaneous lupus erythematosus	dermatologic	227	11.9261	11.1075	12.6188	0.861779	0.624995	1.18827	0.364115	0
577.2	Chronic pancreatitis	digestive	592	11.9233	11.1047	12.616	0.914768	0.754534	1.10903	0.364572	0
627.1	Postmenopausal bleeding	genitourinary	5753	11.9069	11.0691	12.6078	1.03033	0.965858	1.09911	0.36478	0
433.1	Occlusion and stenosis of precerebral arteries	circulatory system	2537	11.9179	11.0965	12.6133	0.95926	0.876689	1.04961	0.365094	0
574.11	Cholelithiasis with acute cholecystitis	digestive	1872	11.9179	11.0992	12.616	0.950899	0.852698	1.06041	0.365316	0
753	Congenital anomalies of the eye	congenital anomalies	218	11.9261	11.1075	12.6188	0.8618	0.624278	1.18969	0.365939	0
958.2	Traumatic and surgical subcutaneous emphysema	injuries & poisonings	162	11.9261	11.1075	12.6188	0.843868	0.582778	1.22193	0.368768	0
949	Allergies, other	injuries & poisonings	1944	11.9179	11.0992	12.6133	0.951187	0.852575	1.0612	0.370162	0
379.4	Anomalies of pupillary function	sense organs	236	11.9261	11.1075	12.6188	1.14646	0.849836	1.54662	0.370909	0
351	Other peripheral nerve disorders	neurological	11101	11.8768	11.0308	12.6023	0.979352	0.935591	1.02516	0.371026	0
227.1	Benign neoplasm of adrenal gland	neoplasms	363	11.9261	11.1047	12.616	0.893303	0.697131	1.14468	0.372462	0
523	Gingival and periodontal diseases	digestive	1652	11.9179	11.0992	12.616	0.946423	0.838491	1.06825	0.372753	0
689	Disorder of skin and subcutaneous tissue NOS	dermatologic	21253	11.8604	10.9733	12.5996	0.985373	0.953933	1.01785	0.37312	0
695.21	Dermatitis herpetiformis	dermatologic	109	11.9261	11.1075	12.6188	0.811244	0.511762	1.28598	0.373505	0
348.2	Cerebral edema and compression of brain	neurological	589	11.9261	11.1075	12.6188	0.915525	0.753613	1.11222	0.374097	0
594.2	Calculus of lower urinary tract	genitourinary	1027	11.9233	11.102	12.616	0.938207	0.814673	1.08047	0.375891	0
316.1	Polyneuropathy due to drugs	mental disorders	202	11.9261	11.1075	12.6188	1.16063	0.834144	1.61491	0.376748	0
433.12	Cerebral atherosclerosis	circulatory system	713	11.9233	11.1047	12.616	1.07898	0.911595	1.2771	0.376799	0
10	Tuberculosis	infectious diseases	258	11.9261	11.1075	12.616	1.1461	0.845909	1.55282	0.378845	0
79	Viral infection	infectious diseases	8720	11.9042	11.0609	12.6078	0.976895	0.927302	1.02914	0.379193	0
253.1	Pituitary hyperfunction	endocrine/metabolic	146	11.9261	11.1075	12.6188	0.83375	0.555289	1.25185	0.380606	0
70.9	Hepatitis NOS	infectious diseases	803	11.9233	11.1047	12.616	0.928014	0.785028	1.09704	0.381524	0
585.32	End stage renal disease	genitourinary	1090	11.9233	11.1047	12.616	0.938446	0.813956	1.08197	0.381617	0
967	Adverse effects of sedatives or other central nervous system depressants and anesthetics	injuries & poisonings	587	11.9233	11.1047	12.616	1.09114	0.897375	1.32675	0.381883	0
710.19	Unspecified osteomyelitis	musculoskeletal	491	11.9261	11.1075	12.6188	1.10106	0.887039	1.36671	0.382667	0
70	Viral hepatitis	infectious diseases	1137	11.9233	11.102	12.616	1.06576	0.923172	1.23037	0.3848	0
555.1	Regional enteritis	digestive	1116	11.9233	11.102	12.616	1.06594	0.922401	1.23182	0.386836	0
198.6	Secondary malignancy of bone	neoplasms	4816	11.9233	11.1047	12.616	0.97137	0.909281	1.0377	0.38874	0
333.4	Torsion dystonia	neurological	473	11.9261	11.1047	12.616	1.10039	0.885187	1.36791	0.38892	0
355	Complex regional/central pain syndrome	neurological	231	11.9261	11.1075	12.616	0.869893	0.632629	1.19614	0.391014	0
870	Open wounds of head; neck; and trunk	injuries & poisonings	4769	11.9124	11.0828	12.6133	0.971129	0.908234	1.03838	0.391148	0
711.1	Pyogenic arthritis	musculoskeletal	216	11.9261	11.1075	12.6188	1.14843	0.836865	1.57598	0.391414	0
728	Disorders of muscle, ligament, and fascia	musculoskeletal	6570	11.9042	11.0719	12.6051	1.02591	0.967603	1.08774	0.391512	0
556	Ulceration of the lower GI tract	digestive	1484	11.9233	11.0992	12.616	0.947423	0.837169	1.0722	0.392209	0
622.1	Polyp of corpus uteri	genitourinary	4117	11.9097	11.0801	12.6133	0.967102	0.895635	1.04427	0.393104	0
1100	Family history	other	6135	11.9069	11.0664	12.6133	0.973631	0.915678	1.03525	0.39339	0
539	Bariatric surgery	digestive	1144	11.9233	11.102	12.616	0.940261	0.816136	1.08326	0.393795	0
759	Other and unspecified congenital anomalies	congenital anomalies	215	11.9261	11.1075	12.6188	0.865357	0.620058	1.2077	0.395148	0
592.1	Cystitis	genitourinary	5722	11.9124	11.0746	12.6133	0.973332	0.914368	1.0361	0.396576	0
345	Epilepsy, recurrent seizures, convulsions	neurological	3108	11.9179	11.0938	12.6133	0.964046	0.885705	1.04932	0.397125	0
613.8	Other specified disorders of breast	genitourinary	287	11.9261	11.1075	12.6188	1.13261	0.848863	1.5112	0.397379	0
250.14	Type 1 diabetes with neurological manifestations	endocrine/metabolic	206	11.9261	11.1075	12.6188	0.86604	0.62049	1.20876	0.397861	0
560.4	Other intestinal obstruction	digestive	4021	11.9151	11.091	12.6133	0.968901	0.900315	1.04271	0.399007	0
289.9	Abnormality of red blood cells	hematopoietic	111	11.9261	11.1075	12.6188	0.826299	0.529889	1.28851	0.399955	0
560.2	Impaction of intestine	digestive	560	11.9233	11.1047	12.616	0.918781	0.753862	1.11978	0.401368	0
295.3	Psychosis	mental disorders	315	11.9261	11.1075	12.6188	1.12341	0.85557	1.47509	0.402361	0
772	Symptoms of the muscles	symptoms	556	11.9233	11.1047	12.616	1.08881	0.8922	1.32874	0.402389	0
580.12	Non-proliferative glomerulonephritis	genitourinary	151	11.9261	11.1075	12.6188	0.849309	0.579147	1.2455	0.403082	0
290.3	Other persistent mental disorders due to conditions classified elsewhere	mental disorders	141	11.9261	11.1075	12.6188	0.831676	0.538985	1.28331	0.404936	0
189.2	Cancer of bladder	neoplasms	2759	11.9151	11.0938	12.6133	0.964495	0.885819	1.05016	0.405035	0
242.1	Graves' disease	endocrine/metabolic	536	11.9233	11.1047	12.616	1.09375	0.885422	1.3511	0.405853	0
871.2	Open wound of finger(s)	injuries & poisonings	2516	11.9151	11.091	12.616	0.958988	0.868709	1.05865	0.406449	0
285.22	Anemia in neoplastic disease	hematopoietic	633	11.9261	11.1075	12.6188	0.925375	0.769959	1.11216	0.408381	0
871.3	Open wound of foot except toe(s) alone	injuries & poisonings	226	11.9261	11.1075	12.6188	0.871214	0.628303	1.20804	0.408412	0
334.2	Anterior horn cell disease	neurological	504	11.9261	11.1075	12.6188	1.08882	0.888769	1.3339	0.411336	0
187.2	Malignant neoplasm of testis	neoplasms	6908	11.9069	11.0719	12.6078	0.977523	0.925849	1.03208	0.411976	0
381.2	Eustachian tube disorders	sense organs	3408	11.9179	11.0883	12.616	0.965547	0.887956	1.04992	0.412045	0
253.7	Other disorders of neurohypophysis	endocrine/metabolic	446	11.9261	11.1075	12.6188	0.912635	0.733508	1.13551	0.412187	0
617	Disorders secondary to childbirth, surgery, trauma	genitourinary	804	11.9233	11.1047	12.616	1.07384	0.905125	1.274	0.413979	0
159.3	Malignant neoplasm of gallbladder and extrahepatic bile ducts	neoplasms	406	11.9261	11.1075	12.6188	0.90909	0.721957	1.14473	0.417645	0
695.7	Prurigo and Lichen	dermatologic	1823	11.9179	11.0992	12.616	0.954912	0.853906	1.06787	0.41861	0
195.1	Malignant neoplasm, other	neoplasms	24555	11.8385	10.976	12.5832	0.987984	0.959429	1.01739	0.419182	0
385	Other disorders of middle ear and mastoid	sense organs	515	11.9233	11.1047	12.616	0.916129	0.740617	1.13323	0.419499	0
130	Spirochetal infection	infectious diseases	144	11.9261	11.1075	12.6188	0.843251	0.556972	1.27668	0.420429	0
446	Polyarteritis nodosa and allied conditions	circulatory system	1443	11.9233	11.102	12.616	0.950828	0.840999	1.075	0.420733	0
711	Arthropathy associated with infections	musculoskeletal	274	11.9261	11.1075	12.6188	1.12321	0.845694	1.49179	0.42229	0
803.2	Fracture of radius and ulna	injuries & poisonings	5841	11.8987	11.0691	12.6023	1.0256	0.964102	1.09102	0.423036	0
819	Skull and face fracture and other intercranial injury	injuries & poisonings	1898	11.9179	11.0992	12.6133	0.956223	0.856894	1.06707	0.423741	0
381	Otitis media and Eustachian tube disorders	sense organs	8027	11.9069	11.0609	12.6133	0.977962	0.92598	1.03286	0.423887	0
870.4	Open wound of nose and sinus	injuries & poisonings	371	11.9261	11.1047	12.616	0.906696	0.712913	1.15315	0.424637	0
395.3	Nonrheumatic tricuspid valve disorders	circulatory system	379	11.9261	11.1075	12.6188	1.10057	0.869826	1.39253	0.424723	0
276.11	Hyperosmolality and/or hypernatremia	endocrine/metabolic	1119	11.9233	11.1047	12.616	1.05705	0.922194	1.21162	0.4256	0
753.1	Congenital cataract and lens anomalies	congenital anomalies	111	11.9261	11.1075	12.6188	0.833831	0.530287	1.31113	0.431324	0
194	Cancer of other endocrine glands	neoplasms	114	11.9261	11.1075	12.6188	1.19412	0.766772	1.85963	0.432485	0
505	Other pulmonary inflamation or edema	respiratory	142	11.9261	11.1075	12.6188	1.17554	0.78241	1.7662	0.436204	0
966	Poisoning by anticonvulsants and anti-Parkinsonism drugs	injuries & poisonings	423	11.9261	11.1047	12.616	0.908528	0.713582	1.15673	0.436303	0
526.1	Cysts of the jaws	digestive	221	11.9261	11.1075	12.6188	1.14122	0.817231	1.59365	0.438148	0
427.9	Palpitations	circulatory system	7095	11.9069	11.0609	12.6133	0.977667	0.923336	1.0352	0.438792	0
252	Disorders of parathyroid gland	endocrine/metabolic	1707	11.9233	11.0992	12.616	0.955981	0.852807	1.07164	0.439778	0
198.2	Secondary malignancy of respiratory organs	neoplasms	5161	11.9233	11.1047	12.616	0.974972	0.914209	1.03977	0.440104	0
198.5	Secondary malignancy of brain/spine	neoplasms	1820	11.9261	11.1075	12.6188	0.958135	0.859092	1.0686	0.442368	0
571.51	Cirrhosis of liver without mention of alcohol	digestive	1548	11.9233	11.1047	12.616	0.954592	0.84741	1.07533	0.444411	0
592	Cystitis and urethritis	genitourinary	5841	11.9124	11.0746	12.6133	0.976223	0.917677	1.0385	0.445693	0
614.33	Pelvic inflammatory disease, NOS	genitourinary	170	11.9261	11.1075	12.6188	1.16556	0.785957	1.72849	0.446065	0
537	Other disorders of stomach and duodenum	digestive	4466	11.9124	11.0856	12.6133	0.973219	0.907339	1.04388	0.447818	0
214.1	Lipoma of skin and subcutaneous tissue	neoplasms	2187	11.9151	11.0938	12.6133	1.04195	0.936724	1.159	0.449307	0
574.2	Calculus of bile duct	digestive	2748	11.9151	11.091	12.6133	1.03508	0.946599	1.13183	0.449501	0
364.5	Corneal dystrophy	sense organs	499	11.9233	11.1047	12.616	1.0822	0.881705	1.32828	0.449865	0
441.1	Acute vascular insufficiency of intestine	circulatory system	551	11.9261	11.1047	12.616	0.927274	0.76215	1.12817	0.45046	0
614.3	Pelvic inflammatory disease (PID)	genitourinary	429	11.9233	11.1047	12.616	1.1011	0.855606	1.41703	0.454283	0
332	Parkinson's disease	neurological	2622	11.9179	11.0992	12.616	0.967009	0.885591	1.05591	0.454716	0
346	Abnormal findings on study of brain and/or nervous system	neurological	351	11.9261	11.1075	12.6188	0.908306	0.705456	1.16948	0.455772	0
394.2	Mitral valve disease	circulatory system	493	11.9261	11.1047	12.616	0.924253	0.750631	1.13803	0.458101	0
690	Erythematosquamous dermatosis	dermatologic	5312	11.9097	11.0719	12.6133	0.97595	0.915089	1.04086	0.458698	0
430.3	Subdural hemorrhage	circulatory system	548	11.9261	11.1047	12.616	1.07515	0.886771	1.30355	0.460957	0
530.5	Disorders of esophageal motility	digestive	1035	11.9233	11.102	12.616	0.946272	0.816923	1.0961	0.461493	0
279	Disorders involving the immune mechanism	endocrine/metabolic	589	11.9233	11.1047	12.616	0.928894	0.763316	1.13039	0.461498	0
751.1	Congenital anomalies of genital organs	congenital anomalies	410	11.9261	11.1047	12.6188	1.09514	0.859325	1.39567	0.462594	0
291.1	Transient mental disorders due to conditions classified elsewhere	mental disorders	129	11.9261	11.1075	12.6188	1.18884	0.748944	1.88711	0.463118	0
216	Benign neoplasm of skin	neoplasms	28507	11.7837	10.8994	12.5585	0.989117	0.960605	1.01848	0.463393	0
283.1	Autoimmune hemolytic anemias	hematopoietic	144	11.9261	11.1075	12.6188	0.865344	0.587893	1.27374	0.463398	0
585.31	Renal dialysis	genitourinary	2096	11.9233	11.102	12.616	0.96218	0.867751	1.06688	0.464459	0
290	Delirium dementia and amnestic and other cognitive disorders	mental disorders	6904	11.9124	11.0856	12.6133	0.97967	0.927052	1.03527	0.465875	0
559	Ileostomy status	digestive	1700	11.9233	11.102	12.616	0.958946	0.856558	1.07357	0.46681	0
550.6	Incisional hernia	digestive	1170	11.9233	11.102	12.616	0.950518	0.828686	1.09026	0.468372	0
716	Other arthropathies	musculoskeletal	986	11.9233	11.102	12.616	0.945096	0.811014	1.10135	0.469453	0
276.42	Alkalosis	endocrine/metabolic	501	11.9261	11.1075	12.6188	1.07864	0.87858	1.32425	0.469544	0
172.3	Carcinoma in situ of skin	neoplasms	1193	11.9233	11.102	12.616	1.04901	0.920974	1.19485	0.471256	0
965.3	Salicylates causing adverse effects in therapeutic use	injuries & poisonings	360	11.9261	11.1047	12.616	1.09469	0.854544	1.40233	0.473994	0
628	Ovarian cyst	genitourinary	2640	11.9151	11.0883	12.6133	0.965295	0.87627	1.06336	0.474318	0
529.1	Glossitis	digestive	702	11.9233	11.1047	12.616	0.936708	0.782961	1.12064	0.474748	0
704	Diseases of hair and hair follicles	dermatologic	3396	11.9179	11.0883	12.616	1.03132	0.947545	1.12251	0.475536	0
599	Other symptoms/disorders or the urinary system	genitourinary	25189	11.8357	10.9596	12.5832	1.0106	0.981704	1.04034	0.476269	0
599.6	Oliguria and anuria	genitourinary	242	11.9261	11.1075	12.6188	0.898113	0.668028	1.20744	0.476696	0
601.12	Chronic prostatitis	genitourinary	996	11.9233	11.102	12.616	0.948803	0.820926	1.0966	0.476771	0
344	Other paralytic syndromes	neurological	936	11.9233	11.1047	12.616	0.945644	0.810694	1.10306	0.476826	0
158	Neoplasm of unspecified nature of digestive system	neoplasms	1329	11.9233	11.102	12.616	1.0467	0.922913	1.18708	0.477249	0
750	Digestive congenital anomalies	congenital anomalies	963	11.9233	11.102	12.616	1.05552	0.90912	1.22549	0.478156	0
722.7	Intervertebral disc disorder with myelopathy	musculoskeletal	822	11.9233	11.1047	12.616	0.941944	0.798398	1.1113	0.478328	0
478	Throat pain	respiratory	353	11.9261	11.1047	12.616	0.911038	0.704152	1.17871	0.478376	0
202.24	Large cell lymphoma	neoplasms	900	11.9233	11.1047	12.616	0.946262	0.812099	1.10259	0.478914	0
766	Neuralgia, neuritis, and radiculitis NOS	symptoms	1686	11.9233	11.102	12.616	0.95907	0.854191	1.07683	0.479399	0
303	Psychogenic and somatoform disorders	mental disorders	509	11.9233	11.1047	12.616	1.08267	0.868075	1.35031	0.480981	0
292.6	Hallucinations	mental disorders	799	11.9233	11.1047	12.616	0.942836	0.800434	1.11057	0.481066	0
590	Pyelonephritis	genitourinary	2012	11.9179	11.0992	12.616	0.962523	0.865488	1.07044	0.481105	0
180.1	Cervical cancer	neoplasms	6972	11.9069	11.0719	12.6078	0.980753	0.929128	1.03525	0.481176	0
618.6	Vaginal enterocele, congenital or acquired	genitourinary	514	11.9233	11.1047	12.616	1.07737	0.875502	1.32577	0.48146	0
257	Testicular dysfunction	endocrine/metabolic	234	11.9261	11.1075	12.6188	0.892821	0.651046	1.22438	0.481683	0
289.5	Diseases of spleen	hematopoietic	843	11.9233	11.1047	12.616	0.943583	0.802459	1.10953	0.48233	0
297.2	Suicide or self-inflicted injury	mental disorders	201	11.9261	11.1075	12.616	0.876808	0.607594	1.26531	0.482358	0
561.2	Flatulence	digestive	2347	11.9179	11.0938	12.616	0.965203	0.874124	1.06577	0.483704	0
613.7	Other signs and symptoms in breast	genitourinary	549	11.9233	11.1047	12.616	0.929634	0.756865	1.14184	0.486714	0
199	Neoplasm of uncertain behavior	neoplasms	1414	11.9233	11.1047	12.616	0.957064	0.845559	1.08327	0.487448	0
520.2	Disturbances in tooth eruption	digestive	741	11.9233	11.102	12.616	1.06992	0.883955	1.295	0.487839	0
269	Proteinuria	endocrine/metabolic	348	11.9261	11.1075	12.6188	0.914226	0.708692	1.17937	0.490067	0
271	Disorders of carbohydrate transport and metabolism	endocrine/metabolic	378	11.9261	11.1047	12.616	0.91611	0.71372	1.17589	0.491522	0
564.8	Abnormal findings on exam of gastrointestinal tract/ abdominal area	digestive	2729	11.9179	11.0938	12.6133	0.968922	0.885569	1.06012	0.491528	0
860	Bone marrow or stem cell transplant	neoplasms	577	11.9261	11.1047	12.6188	1.07426	0.875915	1.31753	0.491554	0
362.7	Hereditary retinal dystrophies	sense organs	165	11.9261	11.1075	12.6188	0.879595	0.609971	1.2684	0.492123	0
765	Cervical radiculitis	symptoms	853	11.9233	11.102	12.616	0.94131	0.792082	1.11865	0.492217	0
971	Poisoning by drugs primarily affecting the autonomic nervous system	injuries & poisonings	156	11.9261	11.1075	12.6188	0.870983	0.585106	1.29653	0.496166	0
610.4	Benign neoplasm of breast	genitourinary	631	11.9233	11.1047	12.616	1.07123	0.878586	1.30611	0.496341	0
613	Other nonmalignant breast conditions	genitourinary	3140	11.9151	11.0883	12.6133	0.970265	0.889231	1.05868	0.497527	0
1001	Foreign body injury	other	1252	11.9233	11.102	12.616	0.954478	0.834	1.09236	0.498551	0
159.4	Malignant neoplasm of retroperitoneum and peritoneum	neoplasms	334	11.9261	11.1075	12.6188	0.914948	0.706953	1.18414	0.499352	0
733	Other disorders of bone and cartilage	musculoskeletal	7244	11.8987	11.0664	12.6023	0.981069	0.928137	1.03702	0.499424	0
550.4	Umbilical hernia	digestive	3929	11.9124	11.0856	12.6133	0.973851	0.901362	1.05217	0.501967	0
743.1	Osteoporosis	musculoskeletal	139	11.9261	11.1075	12.6188	0.869361	0.577689	1.30829	0.502006	0
528.11	Stomatitis and mucositis (ulcerative)	digestive	1441	11.9233	11.102	12.6188	0.957762	0.844124	1.0867	0.503044	0
389.5	Disorders of acoustic nerve	sense organs	180	11.9261	11.1075	12.6188	1.12869	0.790654	1.61126	0.505037	0
727.7	Contracture of tendon (sheath)	musculoskeletal	133	11.9261	11.1075	12.6188	0.868255	0.57308	1.31547	0.505122	0
610.3	Fibrosclerosis of breast	genitourinary	127	11.9261	11.1075	12.6188	0.860196	0.552006	1.34045	0.505813	0
79.9	Viremia, NOS	infectious diseases	5904	11.9097	11.0691	12.6133	0.978466	0.917644	1.04332	0.506143	0
170.2	Cancer of connective tissue	neoplasms	413	11.9261	11.1075	12.6188	1.0808	0.859428	1.3592	0.506372	0
594.3	Calculus of ureter	genitourinary	1824	11.9179	11.0992	12.616	0.961782	0.857263	1.07904	0.50676	0
735.21	Hammer toe (acquired)	musculoskeletal	2000	11.9179	11.0938	12.616	1.03607	0.932907	1.15065	0.507837	0
742.8	Articular cartilage disorder	musculoskeletal	460	11.9233	11.1047	12.616	1.0848	0.852219	1.38085	0.508545	0
279.7	Other immunological findings	endocrine/metabolic	169	11.9261	11.1075	12.6188	0.883047	0.610694	1.27686	0.508597	0
732	Osteochondropathies	musculoskeletal	460	11.9233	11.1047	12.616	0.923355	0.728867	1.16974	0.508752	0
735.3	Hallux valgus (Bunion)	musculoskeletal	5385	11.9069	11.0719	12.6051	0.978326	0.916736	1.04405	0.508928	0
859	Complication due to other implant and internal device	injuries & poisonings	2480	11.9179	11.0992	12.616	1.03226	0.939318	1.13439	0.509563	0
287.1	Spontaneous ecchymoses	hematopoietic	778	11.9261	11.1047	12.6188	0.944941	0.797669	1.1194	0.512379	0
213	Benign neoplasm of bone and articular cartilage	neoplasms	214	11.9261	11.1075	12.6188	1.11635	0.803101	1.55179	0.512448	0
367.9	Blindness and low vision	sense organs	1179	11.9233	11.102	12.616	1.04599	0.914192	1.1968	0.512855	0
323	Encephalitis	neurological	452	11.9261	11.1047	12.616	0.927823	0.741009	1.16173	0.513705	0
187	Cancer of other male genital organs	neoplasms	6994	11.9042	11.0698	12.6078	0.982191	0.930597	1.03665	0.51394	0
994.1	Systemic inflammatory response syndrome (SIRS)	injuries & poisonings	424	11.9261	11.1075	12.6188	1.07612	0.863212	1.34154	0.51426	0
202.21	Nodular lymphoma	neoplasms	428	11.9261	11.1047	12.616	1.07696	0.861445	1.34639	0.515175	0
870.2	Open wound of ear	injuries & poisonings	173	11.9261	11.1075	12.6188	0.886093	0.614967	1.27675	0.516379	0
851	Complications of transplants and reattached limbs	injuries & poisonings	19855	11.8467	10.987	12.5886	0.989173	0.95698	1.02245	0.519003	0
938.2	Chronic dermatitis due to solar radiation	dermatologic	304	11.9261	11.1047	12.6188	1.08937	0.839686	1.4133	0.519275	0
519.9	Symptoms involving respiratory system and other chest symptoms	respiratory	453	11.9261	11.1075	12.616	1.07732	0.858883	1.35131	0.519458	0
242.2	Toxic multinodular goiter	endocrine/metabolic	126	11.9261	11.1075	12.6188	0.869869	0.566764	1.33507	0.523587	0
53.1	Herpes zoster with nervous system complications	infectious diseases	172	11.9261	11.1075	12.6188	1.12136	0.788627	1.59447	0.523631	0
655	Known or suspected fetal abnormality affecting management of mother	pregnancy complications	146	11.9288	11.1075	12.6188	1.38801	0.504577	3.81821	0.52539	0
750.1	Upper gastrointestinal congenital anomalies	congenital anomalies	527	11.9233	11.1047	12.616	0.937094	0.766502	1.14565	0.526267	0
241.1	Nontoxic uninodular goiter	endocrine/metabolic	773	11.9233	11.1047	12.616	0.945599	0.795287	1.12432	0.526536	0
331.1	Hydrocephalus	neurological	834	11.9233	11.1047	12.616	1.05333	0.896813	1.23717	0.526692	0
691	Congenital anomalies of skin	dermatologic	214	11.9261	11.1075	12.6188	1.11185	0.799603	1.54602	0.528473	0
180	Cervical cancer and dysplasia	neoplasms	7256	11.9042	11.0691	12.6078	0.983035	0.931929	1.03694	0.529892	0
575	Other biliary tract disease	digestive	5758	11.9097	11.0801	12.6078	0.980504	0.921729	1.04303	0.532448	0
709.2	Sicca syndrome	dermatologic	769	11.9233	11.1047	12.616	0.946502	0.796275	1.12507	0.53294	0
420.21	Acute pericarditis	circulatory system	218	11.9261	11.1075	12.6188	1.10719	0.802084	1.52834	0.535867	0
687.1	Rash and other nonspecific skin eruption	dermatologic	2639	11.9179	11.0992	12.616	0.97157	0.886609	1.06467	0.53674	0
443.8	Other specified peripheral vascular diseases	circulatory system	285	11.9261	11.1075	12.6188	0.916333	0.694477	1.20906	0.536741	0
290.1	Dementias	mental disorders	5083	11.9151	11.091	12.6133	1.02044	0.956952	1.08814	0.536974	0
695.42	Systemic lupus erythematosus	dermatologic	329	11.9261	11.1075	12.6188	0.919649	0.704913	1.1998	0.53698	0
704.1	Alopecia	dermatologic	1607	11.9233	11.0992	12.616	1.03904	0.920064	1.1734	0.537087	0
573.3	Hepatomegaly	digestive	484	11.9261	11.1075	12.6188	1.06999	0.862969	1.32668	0.537472	0
695.4	Lupus (localized and systemic)	dermatologic	415	11.9261	11.1047	12.616	0.928537	0.733101	1.17607	0.538611	0
972	Poisoning by agents primarily affecting the cardiovascular system	injuries & poisonings	310	11.9261	11.1075	12.6188	0.918474	0.699263	1.2064	0.541037	0
599.9	Other abnormality of urination	genitourinary	1388	11.9233	11.102	12.616	0.961848	0.848974	1.08973	0.541359	0
716.2	Unspecified monoarthritis	musculoskeletal	126	11.9261	11.1075	12.6188	0.875258	0.570648	1.34247	0.541532	0
706.2	Sebaceous cyst	dermatologic	7913	11.8987	11.0554	12.6078	0.983227	0.931083	1.03829	0.542908	0
70.3	Viral hepatitis C	infectious diseases	215	11.9261	11.1075	12.6188	1.11677	0.78162	1.59563	0.5441	0
427.6	Premature beats	circulatory system	1782	11.9233	11.0992	12.616	1.03445	0.927138	1.15418	0.544443	0
333	Extrapyramidal disease and abnormal movement disorders	neurological	2893	11.9151	11.0938	12.6133	0.9737	0.893084	1.06159	0.545554	0
690.1	Seborrheic dermatitis	dermatologic	5270	11.9097	11.0719	12.6133	0.980281	0.918947	1.04571	0.545737	0
952	Spinal cord injury without evidence of spinal bone injury	injuries & poisonings	211	11.9261	11.1075	12.6188	1.1048	0.79934	1.527	0.546111	0
557.1	Celiac disease	digestive	1556	11.9179	11.0992	12.616	1.03804	0.919364	1.17202	0.546732	0
981	Toxic effect of (non-ethyl) alcohol and petroleum and other solvents	injuries & poisonings	575	11.9233	11.1047	12.616	1.07514	0.849391	1.36088	0.546853	0
225	Benign neoplasm of brain and other parts of nervous system	neoplasms	927	11.9233	11.1047	12.616	1.04852	0.898582	1.22347	0.547342	0
527.7	Disturbance of salivary secretion	digestive	209	11.9261	11.1075	12.6188	0.904252	0.651415	1.25523	0.547517	0
242	Thyrotoxicosis with or without goiter	endocrine/metabolic	2452	11.9151	11.0938	12.6133	0.971017	0.882083	1.06892	0.548425	0
374.3	Ptosis of eyelid	sense organs	2055	11.9179	11.0938	12.616	0.969107	0.874502	1.07395	0.549345	0
433.11	Occlusion of cerebral arteries, with cerebral infarction	circulatory system	243	11.9261	11.1075	12.6188	0.915264	0.6842	1.22436	0.550885	0
334.1	Spinocerebellar disease	neurological	211	11.9261	11.1075	12.6188	1.10373	0.797853	1.52688	0.55112	0
601.8	Other inflammatory disorders of male genital organs	genitourinary	315	11.9261	11.1075	12.6188	0.923151	0.709689	1.20082	0.551182	0
250.21	Type 2 diabetes with ketoacidosis	endocrine/metabolic	302	11.9261	11.1075	12.6188	0.919451	0.697226	1.21251	0.551899	0
522	Diseases of pulp and periapical tissues	digestive	2548	11.9179	11.091	12.616	0.970915	0.880883	1.07015	0.552187	0
698	Pruritus and related conditions	dermatologic	4861	11.9151	11.0828	12.6133	0.979483	0.914573	1.049	0.553471	0
380.1	Otitis externa	sense organs	9267	11.9069	11.0527	12.6133	1.01534	0.96539	1.06787	0.554253	0
8.6	Viral Enteritis	infectious diseases	3049	11.9151	11.0883	12.616	0.974474	0.893965	1.06223	0.556721	0
580.1	Glomerulonephritis	genitourinary	1077	11.9233	11.1047	12.616	0.959029	0.833734	1.10315	0.558122	0
755	Congenital anomalies of limbs	congenital anomalies	564	11.9233	11.1047	12.616	0.940665	0.765771	1.1555	0.560019	0
446.9	Arteritis NOS	circulatory system	560	11.9233	11.1047	12.616	1.06014	0.870675	1.29084	0.560984	0
614.5	Inflammatory disease of cervix, vagina, and vulva	genitourinary	2342	11.9179	11.0938	12.616	1.03047	0.931147	1.14038	0.56164	0
595	Hydronephrosis	genitourinary	3733	11.9151	11.0938	12.616	0.977727	0.906042	1.05508	0.562052	0
380.4	Impacted cerumen	sense organs	2169	11.9179	11.102	12.6133	0.970365	0.876311	1.07451	0.563036	0
286.12	Congenital deficiency of other clotting factors (including factor VII)	hematopoietic	237	11.9261	11.1075	12.6188	0.911416	0.665453	1.24829	0.563269	0
401.2	Hypertensive heart and/or renal disease	circulatory system	1921	11.9233	11.1047	12.616	0.969888	0.873531	1.07687	0.566847	0
426.23	Second degree AV block	circulatory system	998	11.9233	11.102	12.616	0.959115	0.831352	1.10651	0.567101	0
427.12	Paroxysmal ventricular tachycardia	circulatory system	1383	11.9233	11.102	12.616	0.964732	0.852764	1.0914	0.568384	0
362.3	Other nondiabetic retinopathy	sense organs	1168	11.9233	11.102	12.616	1.04058	0.907462	1.19324	0.56894	0
433.3	Cerebral ischemia	circulatory system	6521	11.9097	11.0746	12.6078	0.98373	0.929628	1.04098	0.569792	0
752.11	Spina bifida	congenital anomalies	158	11.9261	11.1075	12.6188	0.891655	0.599676	1.3258	0.570991	0
579	Other symptoms involving abdomen and pelvis	digestive	6344	11.9069	11.0719	12.6078	0.982986	0.926264	1.04318	0.571484	0
727.6	Rupture of tendon, nontraumatic	musculoskeletal	5949	11.9069	11.0691	12.6078	0.982468	0.924052	1.04458	0.571706	0
473.1	Chronic laryngitis	respiratory	112	11.9261	11.1075	12.6188	0.875949	0.553408	1.38647	0.57187	0
259	Other endocrine disorders	endocrine/metabolic	193	11.9261	11.1075	12.6188	0.905523	0.641296	1.27862	0.572912	0
528.3	Cellulitis and abscess of oral soft tissues	digestive	204	11.9261	11.1075	12.6188	0.907132	0.645695	1.27442	0.574167	0
290.11	Alzheimer's disease	mental disorders	2697	11.9179	11.0992	12.616	1.02567	0.938601	1.12083	0.575438	0
333.8	Other degenerative diseases of the basal ganglia	neurological	269	11.9261	11.1075	12.6188	1.08182	0.821144	1.42525	0.576105	0
750.13	Congenital anomalies of mouth/tongue	congenital anomalies	264	11.9261	11.1075	12.6188	1.08289	0.81851	1.43267	0.577097	0
189.4	Malignant neoplasm of other urinary organs	neoplasms	258	11.9261	11.1075	12.6188	0.924824	0.699552	1.22264	0.583216	0
212	Benign neoplasm of respiratory and intrathoracic organs	neoplasms	301	11.9261	11.1075	12.616	0.927017	0.704356	1.22007	0.588694	0
540	Appendiceal conditions	digestive	1899	11.9179	11.0992	12.6133	1.03167	0.920724	1.15599	0.591162	0
916	Contusion	injuries & poisonings	2917	11.9179	11.0938	12.616	0.976743	0.89631	1.06439	0.591492	0
362.31	Separation of retinal layers	sense organs	1112	11.9233	11.102	12.616	1.03905	0.902991	1.1956	0.592713	0
454	Varicose veins	circulatory system	7393	11.9042	11.0637	12.6051	0.985164	0.932526	1.04077	0.593673	0
747.12	Valvular heart disease/ heart chambers	congenital anomalies	424	11.9233	11.1047	12.616	0.938844	0.744482	1.18395	0.593886	0
751.22	Other specified congenital anomalies of kidney	congenital anomalies	444	11.9233	11.1047	12.616	1.06281	0.849	1.33046	0.595036	0
524.3	Anomalies of tooth position/malocclusion	digestive	184	11.9261	11.1075	12.6188	0.900618	0.610909	1.32771	0.597097	0
578.2	Blood in stool	digestive	3101	11.9151	11.0938	12.6133	0.977779	0.899445	1.06294	0.5979	0
272.13	Mixed hyperlipidemia	endocrine/metabolic	492	11.9261	11.1075	12.616	1.05928	0.854925	1.31249	0.598443	0
289.8	Polycythemia, secondary	hematopoietic	500	11.9261	11.1047	12.616	0.945476	0.767143	1.16526	0.599061	0
459.1	Hemorrhage NOS	circulatory system	200	11.9261	11.1075	12.6188	1.09012	0.789548	1.50512	0.600083	0
293.1	Swelling, mass, or lump in head and neck [Space-occupying lesion, intracranial NOS]	mental disorders	1111	11.9233	11.1047	12.616	0.962514	0.834086	1.11072	0.601052	0
512.2	Painful respiration	respiratory	289	11.9261	11.1075	12.6188	1.07795	0.813115	1.42904	0.601821	0
204	Leukemia	neoplasms	2488	11.9233	11.102	12.616	0.975947	0.890494	1.0696	0.602525	0
586.4	Stricture/obstruction of ureter	genitourinary	1256	11.9233	11.102	12.616	1.03532	0.908381	1.17999	0.603013	0
686.4	Pyogenic granuloma	dermatologic	502	11.9261	11.1047	12.616	1.05904	0.852163	1.31614	0.604953	0
752	Nervous system congenital anomalies	congenital anomalies	818	11.9233	11.102	12.616	1.0445	0.885644	1.23185	0.60498	0
117.4	Aspergillosis	infectious diseases	263	11.9261	11.1075	12.6188	0.92664	0.694055	1.23717	0.605378	0
153.2	Colon cancer	neoplasms	4171	11.9151	11.091	12.6133	0.98148	0.914248	1.05366	0.605626	0
618.2	Uterine/Uterovaginal prolapse	genitourinary	4183	11.9097	11.0801	12.6078	1.01945	0.947366	1.09701	0.606696	0
290.12	Dementia with cerebral degenerations	mental disorders	527	11.9261	11.1075	12.6188	1.05233	0.866438	1.2781	0.60703	0
112.3	Candidiasis of skin and nails	infectious diseases	743	11.9233	11.1047	12.616	0.955271	0.802349	1.13734	0.607167	0
371.2	Conjunctivitis, noninfectious	sense organs	455	11.9261	11.1075	12.616	1.06146	0.845274	1.33294	0.607728	0
596.1	Bladder neck obstruction	genitourinary	1548	11.9179	11.0992	12.616	0.970461	0.865305	1.0884	0.608361	0
454.1	Varicose veins of lower extremity	circulatory system	6756	11.9042	11.0664	12.6051	0.985193	0.930309	1.04331	0.609984	0
184.11	Malignant neoplasm of ovary	neoplasms	7550	11.9042	11.0691	12.6078	0.986537	0.936348	1.03942	0.610889	0
958	Certain early complications of trauma or procedure	injuries & poisonings	1788	11.9179	11.0992	12.616	0.971754	0.868993	1.08667	0.615342	0
528	Diseases of the oral soft tissues, excluding lesions specific for gingiva and tongue	digestive	5372	11.9124	11.0746	12.6133	1.01685	0.95257	1.08546	0.616053	0
599.1	Urinary obstruction	genitourinary	212	11.9261	11.1075	12.6188	1.08167	0.795334	1.47108	0.616812	0
530.6	Diverticulum of esophagus, acquired	digestive	243	11.9261	11.1075	12.6188	0.928016	0.691687	1.24509	0.618357	0
736.5	Acquired deformities of knee	musculoskeletal	525	11.9233	11.1047	12.616	0.949908	0.775589	1.16341	0.619328	0
260.6	Anorexia	endocrine/metabolic	1935	11.9233	11.102	12.616	0.973814	0.876118	1.0824	0.622758	0
1009	Injury, NOS	other	15182	11.8713	10.9979	12.5996	0.990243	0.952237	1.02977	0.6234	0
187.1	Malignant neoplasm of unspecified male genital organ	neoplasms	6987	11.9042	11.0719	12.6078	0.986606	0.934777	1.04131	0.624289	0
395.4	Nonrheumatic pulmonary valve disorders	circulatory system	495	11.9261	11.1047	12.616	0.949814	0.772758	1.16744	0.624714	0
442.3	Aneurysm of artery of lower extremity	circulatory system	240	11.9261	11.1075	12.6188	0.929957	0.694765	1.24477	0.625444	0
586.3	Vascular disorders of kidney/hypertrophy	genitourinary	180	11.9261	11.1075	12.6188	0.918224	0.650452	1.29623	0.627683	0
535.1	Acute gastritis	digestive	1611	11.9233	11.102	12.616	0.971302	0.863395	1.0927	0.627961	0
941	Adverse reaction to serum or vaccine	injuries & poisonings	388	11.9261	11.1047	12.616	1.05919	0.838727	1.33759	0.629153	0
362.6	Peripheral retinal degenerations	sense organs	163	11.9261	11.1075	12.6188	1.09602	0.753764	1.59369	0.631207	0
427.1	Paroxysmal tachycardia, unspecified	circulatory system	3824	11.9151	11.0883	12.6133	0.981845	0.910854	1.05837	0.6323	0
531.4	Peptic ulcer, site unspecified	digestive	431	11.9233	11.1047	12.616	0.947399	0.758206	1.1838	0.63449	0
184.1	Malignant neoplasm of ovary and other uterine adnexa	neoplasms	7596	11.9042	11.0691	12.6078	0.987499	0.937394	1.04028	0.635849	0
604.3	Peyronie's disease	genitourinary	513	11.9233	11.1047	12.616	0.949816	0.766509	1.17696	0.637907	0
747.13	Congenital anomalies of great vessels	congenital anomalies	132	11.9261	11.1075	12.6188	0.902798	0.589073	1.38361	0.63877	0
586.11	Small kidney	genitourinary	356	11.9261	11.1075	12.6188	1.06066	0.829386	1.35644	0.63885	0
427.61	Supraventricular premature beats	circulatory system	249	11.9261	11.1075	12.6188	1.07175	0.802375	1.43155	0.638955	0
575.8	Other disorders of biliary tract	digestive	1692	11.9233	11.102	12.616	1.02733	0.917642	1.15012	0.639795	0
575.2	Obstruction of bile duct	digestive	1357	11.9233	11.1047	12.616	0.97057	0.856399	1.09996	0.639907	0
550.1	Inguinal hernia	digestive	11976	11.8713	11.0253	12.5996	0.990023	0.94928	1.03251	0.640033	0
702.2	Seborrheic keratosis	dermatologic	3070	11.9151	11.0883	12.616	1.01992	0.938486	1.10843	0.642171	0
614	Inflammatory diseases of female pelvic organs	genitourinary	4000	11.9124	11.0801	12.6133	1.01861	0.942392	1.10098	0.642226	0
742	Derangement of joint, non-traumatic	musculoskeletal	3134	11.9151	11.0883	12.6133	1.02099	0.935078	1.1148	0.643205	0
619	Noninflammatory female genital disorders	genitourinary	4965	11.9069	11.0746	12.6078	1.01651	0.948284	1.08965	0.644049	0
411.41	Aneurysm and dissection of heart	circulatory system	259	11.9261	11.1075	12.6188	0.93345	0.69691	1.25027	0.64416	0
740.12	Osteoarthrosis, localized, secondary	musculoskeletal	1524	11.9179	11.0992	12.616	0.971769	0.860141	1.09788	0.645536	0
575.7	Other disorders of gallbladder	digestive	1869	11.9179	11.0992	12.616	0.974554	0.872996	1.08793	0.646191	0
440.22	Atherosclerosis of native arteries of the extremities with intermittent claudication	circulatory system	193	11.9261	11.1075	12.6188	0.927202	0.671406	1.28045	0.646282	0
586.1	Anatomical abnormatilies of kidney and ureters	genitourinary	380	11.9261	11.1075	12.6188	1.05696	0.833084	1.341	0.64826	0
369	Infection of the eye	sense organs	7950	11.9124	11.0637	12.616	0.987686	0.936264	1.04193	0.649676	0
687.4	Disturbance of skin sensation	dermatologic	5680	11.9097	11.0719	12.6133	0.985177	0.923431	1.05105	0.651125	0
557	Intestinal malabsorption (non-celiac)	digestive	1983	11.9179	11.0938	12.616	1.02515	0.920401	1.14182	0.651501	0
8.52	Intestinal infection due to C. difficile	infectious diseases	1015	11.9233	11.1047	12.616	1.03386	0.894707	1.19466	0.651642	0
626.11	Absent or infrequent menstruation	genitourinary	354	11.9261	11.1047	12.6188	0.927884	0.669622	1.28575	0.652902	0
701.4	Keloid scar	dermatologic	256	11.9261	11.1075	12.6188	1.07294	0.789262	1.45859	0.653146	0
531.1	Hemorrhage from gastrointestinal ulcer	digestive	738	11.9233	11.1047	12.616	0.962217	0.813422	1.13823	0.653173	0
701.5	Abnormal granulation tissue	dermatologic	431	11.9261	11.1047	12.616	0.949179	0.755667	1.19225	0.653883	0
367.2	Astigmatism	sense organs	2752	11.9151	11.0938	12.6133	1.02018	0.934485	1.11373	0.655383	0
681.1	Cellulitis and abscess of fingers/toes	dermatologic	2145	11.9233	11.102	12.616	1.02378	0.922864	1.13573	0.657153	0
930	Allergic reaction to food	injuries & poisonings	304	11.9261	11.1075	12.616	1.06693	0.801116	1.42096	0.657643	0
743.21	Pathologic fracture of vertebrae	musculoskeletal	940	11.9233	11.1047	12.616	1.03438	0.890716	1.2012	0.657755	0
381.9	Otorrhea	sense organs	273	11.9261	11.1075	12.6188	0.93723	0.702641	1.25014	0.659178	0
368.91	Psychophysical visual disturbances	sense organs	535	11.9261	11.1075	12.616	0.95663	0.784371	1.16672	0.661592	0
626.4	Premenstrual tension syndromes	genitourinary	152	11.9261	11.1075	12.6188	1.15842	0.598972	2.24039	0.662133	0
503	Pulmonary congestion and hypostasis	respiratory	851	11.9261	11.1075	12.616	1.03565	0.884672	1.21239	0.663035	0
244.2	Acquired hypothyroidism	endocrine/metabolic	395	11.9261	11.1047	12.6188	1.05415	0.830428	1.33816	0.664793	0
528.12	Oral aphthae	digestive	789	11.9233	11.1047	12.616	1.03839	0.874993	1.2323	0.66629	0
530.7	Gastroesophageal laceration-hemorrhage syndrome	digestive	269	11.9261	11.1075	12.616	0.939144	0.705754	1.24972	0.66667	0
599.3	Dysuria	genitourinary	3625	11.9179	11.0828	12.616	0.982811	0.908158	1.0636	0.667066	0
733.4	Aseptic necrosis of bone	musculoskeletal	224	11.9261	11.1075	12.6188	0.932838	0.679512	1.2806	0.667158	0
381.3	Mastoiditis & related conditions	sense organs	147	11.9261	11.1075	12.6188	0.916481	0.615296	1.36509	0.667911	0
614.52	Vaginitis and vulvovaginitis	genitourinary	1398	11.9233	11.102	12.616	1.02876	0.903317	1.17163	0.669088	0
758	Chromosomal anomalies and genetic disorders	congenital anomalies	146	11.9261	11.1075	12.6188	0.915633	0.610703	1.37282	0.669715	0
250.3	Insulin pump user	endocrine/metabolic	222	11.9261	11.1075	12.6188	1.07207	0.778375	1.47657	0.67008	0
627.4	Premenopausal menorrhagia	genitourinary	152	11.9261	11.1075	12.6188	1.12203	0.660103	1.90721	0.670547	0
371.1	Uveitis, noninfectious or NOS	sense organs	825	11.9233	11.1047	12.616	0.964596	0.816265	1.13988	0.672211	0
939	Atopic/contact dermatitis due to other or unspecified	dermatologic	12228	11.8987	11.0363	12.6051	0.990712	0.948754	1.03453	0.672558	0
145.3	Cancer of major salivary glands	neoplasms	126	11.9261	11.1075	12.6188	1.09585	0.715561	1.67825	0.67382	0
280.2	Iron deficiency anemia secondary to blood loss (chronic)	hematopoietic	524	11.9261	11.1047	12.616	0.9553	0.771996	1.18213	0.673973	0
368.4	Visual field defects	sense organs	775	11.9233	11.1047	12.616	1.03597	0.878662	1.22143	0.674108	0
184	Cancer of other female genital organs	neoplasms	7790	11.9042	11.0691	12.6078	0.989069	0.939405	1.04136	0.675822	0
401.3	Other hypertensive complications	circulatory system	143	11.9261	11.1075	12.6188	0.920393	0.622609	1.3606	0.677444	0
157	Pancreatic cancer	neoplasms	1477	11.9261	11.1075	12.6188	0.975066	0.865608	1.09837	0.677686	0
359.1	Muscular dystrophies	neurological	117	11.9261	11.1075	12.6188	1.10217	0.695524	1.74655	0.678767	0
743.2	Pathologic fracture	musculoskeletal	2073	11.9179	11.0992	12.6133	1.02166	0.922511	1.13146	0.680789	0
346.1	Nonspecific abnormal findings on radiological and other examination of skull and head	neurological	251	11.9261	11.1075	12.6188	0.939419	0.696904	1.26633	0.681672	0
619.2	Disorders of uterus, NEC	genitourinary	2074	11.9179	11.0938	12.6133	0.978185	0.878678	1.08896	0.686973	0
605	Erectile dysfunction [ED]	genitourinary	5478	11.9124	11.0691	12.6188	1.01324	0.95041	1.08022	0.687178	0
270.33	Amyloidosis	endocrine/metabolic	344	11.9261	11.1075	12.6188	1.05163	0.822853	1.34402	0.687533	0
300.8	Acute reaction to stress	mental disorders	137	11.9261	11.1075	12.6188	0.914218	0.589886	1.41688	0.688273	0
284	Aplastic anemia	hematopoietic	993	11.9261	11.1047	12.616	0.970561	0.838714	1.12313	0.688325	0
470	Septal Deviations/Turbinate Hypertrophy	respiratory	2013	11.9179	11.0938	12.616	1.02366	0.912957	1.14778	0.688831	0
338.2	Chronic pain	neurological	802	11.9233	11.1047	12.616	0.965399	0.81249	1.14708	0.688971	0
290.16	Vascular dementia	mental disorders	1433	11.9233	11.1047	12.616	1.02483	0.908587	1.15596	0.689629	0
613.1	Inflammatory disease of breast	genitourinary	384	11.9233	11.1047	12.616	1.05169	0.819342	1.34992	0.69236	0
589	Abnormal results of function study of kidney	genitourinary	351	11.9261	11.1075	12.616	0.951279	0.742732	1.21838	0.692408	0
555.21	Ulcerative colitis (chronic)	digestive	696	11.9233	11.1047	12.616	1.03795	0.862576	1.24898	0.693239	0
1007	Injury to blood vessels	other	294	11.9261	11.1075	12.6188	0.944147	0.709597	1.25623	0.693258	0
854	Complications of cardiac/vascular device, implant, and graft	injuries & poisonings	3287	11.9179	11.0938	12.6133	0.983901	0.907621	1.06659	0.693454	0
315.2	Speech and language disorder	mental disorders	217	11.9261	11.1075	12.6188	0.938745	0.685431	1.28567	0.693623	0
190	Cancer of eye	neoplasms	144	11.9261	11.1075	12.6188	1.0811	0.733001	1.5945	0.694095	0
474.1	Acute tonsillitis	respiratory	2650	11.9233	11.0938	12.6188	1.02049	0.921712	1.12985	0.696184	0
427.8	Sinoatrial node dysfunction (Bradycardia)	circulatory system	836	11.9233	11.1047	12.616	1.0315	0.882637	1.20547	0.696524	0
604	Disorders of penis	genitourinary	1792	11.9179	11.0992	12.616	1.02264	0.913263	1.14511	0.698129	0
349	Other and unspecified disorders of the nervous system	neurological	543	11.9233	11.1047	12.616	0.960582	0.783029	1.17839	0.699729	0
702.1	Actinic keratosis	dermatologic	7132	11.9069	11.0719	12.6051	1.01068	0.957255	1.06709	0.70143	0
320	Meningitis	neurological	317	11.9261	11.1047	12.6188	1.05446	0.803723	1.38343	0.701875	0
694.3	Vascular disorders of skin	dermatologic	170	11.9261	11.1075	12.6188	0.931912	0.649018	1.33811	0.70244	0
297	Suicidal ideation or attempt	mental disorders	222	11.9261	11.1075	12.616	0.934674	0.658123	1.32744	0.705844	0
184.2	Cancer of other female genital organs (excluding uterus and ovary)	neoplasms	271	11.9261	11.1075	12.6188	0.94597	0.708358	1.26329	0.70665	0
701.2	Scar conditions and fibrosis of skin	dermatologic	1804	11.9179	11.0992	12.616	0.978786	0.875279	1.09453	0.706922	0
798.1	Chronic fatigue syndrome	symptoms	756	11.9233	11.1047	12.616	1.035	0.863649	1.24035	0.709481	0
367.4	Presbyopia	sense organs	110	11.9261	11.1075	12.6188	0.916716	0.58013	1.44859	0.709525	0
573.9	Abnormal serum enzyme levels	digestive	409	11.9261	11.1047	12.6188	0.957405	0.760892	1.20467	0.71037	0
218.1	Uterine leiomyoma	neoplasms	4800	11.9069	11.0719	12.6078	0.985891	0.914368	1.06301	0.711547	0
315.3	Mental retardation	mental disorders	150	11.9261	11.1075	12.6188	1.08393	0.705661	1.66497	0.712855	0
361.2	Retinoschisis and retinal cysts	sense organs	200	11.9261	11.1075	12.6188	1.06394	0.764618	1.48042	0.713104	0
275.53	Disorders of phosphorus metabolism	endocrine/metabolic	1128	11.9233	11.1047	12.616	1.02608	0.894061	1.17759	0.714101	0
737.3	Kyphoscoliosis and scoliosis	musculoskeletal	1298	11.9233	11.102	12.616	0.975999	0.857048	1.11146	0.714104	0
610.2	Fibroadenosis of breast	genitourinary	120	11.9261	11.1075	12.616	1.09083	0.684443	1.7385	0.714675	0
681.7	Cellulitis and abscess of trunk	dermatologic	908	11.9233	11.1047	12.616	0.971105	0.828978	1.1376	0.716479	0
752.1	Neural tube defects	congenital anomalies	726	11.9233	11.1047	12.616	1.03286	0.867264	1.23007	0.716885	0
519.1	Tracheostomy complications	respiratory	123	11.9261	11.1075	12.6188	0.925672	0.608154	1.40897	0.718587	0
701.3	Circumscribed scleroderma	dermatologic	1405	11.9233	11.0992	12.616	0.977082	0.861181	1.10858	0.718937	0
526	Diseases of the jaws	digestive	128	11.9261	11.1075	12.6188	1.08516	0.694771	1.69491	0.71942	0
853	Complication of colostomy or enterostomy	injuries & poisonings	669	11.9233	11.1047	12.616	0.967553	0.807966	1.15866	0.719845	0
200	Myeloproliferative disease	neoplasms	1491	11.9233	11.102	12.616	0.978394	0.868313	1.10243	0.719846	0
695.3	Rosacea	dermatologic	3278	11.9151	11.0883	12.6133	1.01571	0.932686	1.10611	0.720207	0
295	Schizophrenia and other psychotic disorders	mental disorders	751	11.9233	11.1047	12.616	1.03301	0.864803	1.23392	0.72026	0
513.4	Hyperventilation	respiratory	241	11.9261	11.1075	12.6188	1.05866	0.774812	1.4465	0.720379	0
742.2	Pathological, developmental or recurrent dislocation	musculoskeletal	404	11.9233	11.1047	12.616	0.957488	0.754314	1.21539	0.721099	0
293	Symptoms involving head and neck	mental disorders	2239	11.9179	11.0992	12.616	1.01917	0.918232	1.1312	0.721233	0
618	Genital prolapse	genitourinary	8764	11.8905	11.0445	12.6023	0.99083	0.941733	1.04249	0.722364	0
513	Respiratory abnormalities	respiratory	847	11.9233	11.1047	12.616	1.02953	0.875291	1.21096	0.725232	0
420.1	Myocarditis	circulatory system	229	11.9261	11.1075	12.6188	0.945028	0.688936	1.29631	0.725875	0
550.3	Femoral hernia	digestive	635	11.9233	11.1047	12.616	0.967348	0.803191	1.16506	0.726431	0
614.1	Pelvic peritoneal adhesions, female (postoperative) (postinfection)	genitourinary	1411	11.9233	11.0992	12.616	0.976949	0.856915	1.1138	0.727338	0
500.1	Extrinsic allergic alveolitis	respiratory	144	11.9261	11.1075	12.6188	0.932894	0.63088	1.37949	0.727806	0
225.1	Benign neoplasm of brain, cranial nerves, meninges	neoplasms	872	11.9233	11.1047	12.616	1.02862	0.877263	1.2061	0.728206	0
371.3	Inflammation of eyelids	sense organs	7001	11.9069	11.0664	12.6078	1.01011	0.954341	1.06915	0.728378	0
872	Traumatic amputation	injuries & poisonings	287	11.9261	11.1047	12.6188	1.05479	0.780453	1.42555	0.728551	0
579.8	Nonspecific abnormal findings in stool contents	digestive	3922	11.9124	11.0856	12.6133	1.01342	0.939639	1.09299	0.729671	0
741.3	Difficulty in walking	musculoskeletal	705	11.9233	11.1047	12.616	0.969883	0.814836	1.15443	0.730781	0
850	Hemorrhage or hematoma complicating a procedure	injuries & poisonings	5298	11.9097	11.0746	12.6133	1.01111	0.948307	1.07808	0.73553	0
1000	Burns	other	1358	11.9233	11.102	12.616	1.02302	0.896002	1.16805	0.736487	0
395.2	Nonrheumatic aortic valve disorders	circulatory system	5314	11.9097	11.0801	12.6078	0.989494	0.93002	1.05277	0.738422	0
288.3	Eosinophilia	hematopoietic	156	11.9261	11.1075	12.6188	0.936808	0.638072	1.37541	0.739016	0
592.11	Acute cystitis	genitourinary	682	11.9261	11.102	12.6188	0.970052	0.808879	1.16334	0.74293	0
358.1	Myasthenia gravis	neurological	200	11.9261	11.1075	12.6188	1.05571	0.763039	1.46065	0.74344	0
608	Other disorders of male genital organs	genitourinary	2991	11.9151	11.091	12.6133	1.01501	0.927368	1.11094	0.746377	0
204.12	Lymphoid leukemia, chronic	neoplasms	724	11.9233	11.1047	12.616	1.02801	0.869164	1.21588	0.747049	0
555	Inflammatory bowel disease and other gastroenteritis and colitis	digestive	2723	11.9151	11.091	12.6133	1.01528	0.925839	1.11335	0.747287	0
240	Simple and unspecified goiter	endocrine/metabolic	132	11.9261	11.1075	12.616	0.932433	0.608977	1.42769	0.747564	0
433.8	Late effects of cerebrovascular disease	circulatory system	2307	11.9179	11.0992	12.616	1.01557	0.923435	1.1169	0.75014	0
612.2	Hypertrophy of breast (Gynecomastia)	genitourinary	288	11.9261	11.1075	12.6188	1.04731	0.786727	1.3942	0.751492	0
38.1	Gram negative septicemia	infectious diseases	2292	11.9233	11.102	12.616	0.98466	0.894731	1.08363	0.751721	0
687.3	Changes in skin texture	dermatologic	152	11.9261	11.1075	12.6188	0.940521	0.64233	1.37714	0.752627	0
793.2	Nonspecific abnormal findings on radiological and other examination of other intrathoracic organs (echocardiogram, etc)	symptoms	1338	11.9233	11.102	12.616	1.02057	0.898914	1.15868	0.753237	0
509.5	Respiratory arrest	respiratory	250	11.9261	11.1075	12.6188	0.95459	0.714044	1.27617	0.753728	0
727.4	Ganglion and cyst of synovium, tendon, and bursa	musculoskeletal	3059	11.9151	11.0883	12.6133	0.986285	0.904125	1.07591	0.755649	0
252.1	Hyperparathyroidism	endocrine/metabolic	1545	11.9233	11.102	12.616	0.981205	0.870399	1.10612	0.756308	0
747.2	Congenital anomalies of peripheral vascular system	congenital anomalies	179	11.9261	11.1075	12.6188	1.05857	0.737117	1.5202	0.757909	0
362.8	Retinal hemorrhage/ischemia	sense organs	184	11.9261	11.1075	12.6188	0.947911	0.673645	1.33384	0.758868	0
800.3	Fracture of tibia and fibula	injuries & poisonings	1602	11.9179	11.0992	12.6133	0.981501	0.870287	1.10693	0.760893	0
686.2	Impetigo	dermatologic	1055	11.9261	11.102	12.6188	0.976801	0.839463	1.13661	0.76142	0
603	Other disorders of testis	genitourinary	2922	11.9179	11.091	12.616	1.01384	0.926994	1.10882	0.763558	0
622	Polyp of female genital organs	genitourinary	4961	11.9069	11.0719	12.6078	1.01085	0.942097	1.08463	0.763891	0
556.1	Ulceration of intestine	digestive	1028	11.9233	11.102	12.616	0.977558	0.842275	1.13457	0.765189	0
528.7	Sialolithiasis	digestive	235	11.9261	11.1075	12.616	1.04967	0.763079	1.4439	0.76572	0
735.1	Flat foot	musculoskeletal	521	11.9233	11.1047	12.616	1.03247	0.836726	1.27401	0.765746	0
202.2	Non-Hodgkins lymphoma	neoplasms	2165	11.9179	11.102	12.616	1.01495	0.919807	1.11994	0.76759	0
529.6	Glossodynia	digestive	169	11.9261	11.1075	12.6188	1.05659	0.732967	1.52309	0.76799	0
191	Manlignant and unknown neoplasms of brain and nervous system	neoplasms	1110	11.9261	11.1075	12.6188	0.979164	0.851231	1.12632	0.768189	0
452	Other venous embolism and thrombosis	circulatory system	1029	11.9233	11.1047	12.616	0.978326	0.845622	1.13185	0.768279	0
665	Obstetrical/birth trauma	pregnancy complications	103	11.9288	11.1075	12.6215	1.13196	0.495661	2.58512	0.768613	0
481	Influenza	respiratory	2999	11.9233	11.0992	12.6133	0.98688	0.903683	1.07774	0.768815	0
560.1	Paralytic ileus	digestive	1156	11.9233	11.102	12.616	1.02042	0.891227	1.16834	0.769776	0
528.1	Stomatitis and mucositis	digestive	2161	11.9233	11.0992	12.616	0.984864	0.888261	1.09197	0.772166	0
602	Other disorders of prostate	genitourinary	1498	11.9233	11.0992	12.616	1.017	0.906996	1.14034	0.772925	0
204.21	Myeloid leukemia, acute	neoplasms	516	11.9261	11.1075	12.6188	1.02992	0.842827	1.25854	0.773175	0
204.2	Myeloid leukemia	neoplasms	647	11.9261	11.1075	12.6188	1.02625	0.857714	1.22789	0.777133	0
286.1	Congenital coagulation defects	hematopoietic	377	11.9261	11.1047	12.6188	0.964945	0.752405	1.23752	0.778622	0
110.2	Dermatomycoses	infectious diseases	2246	11.9233	11.0938	12.616	0.985388	0.888601	1.09272	0.780204	0
443.1	Raynaud's syndrome	circulatory system	2239	11.9179	11.0992	12.6133	0.985857	0.891726	1.08992	0.780861	0
218	Benign neoplasm of uterus	neoplasms	4889	11.9069	11.0719	12.6078	0.989493	0.918417	1.06607	0.78122	0
741.4	Joint effusions	musculoskeletal	2492	11.9179	11.0938	12.616	0.986778	0.898198	1.08409	0.781497	0
335	Multiple sclerosis	neurological	788	11.9233	11.1047	12.616	0.975537	0.817203	1.16455	0.784014	0
70.4	Chronic hepatitis	infectious diseases	293	11.9261	11.1075	12.6188	0.962039	0.728422	1.27058	0.785103	0
313	Pervasive developmental disorders	mental disorders	284	11.9261	11.1075	12.6188	0.956361	0.693681	1.31851	0.785362	0
41.1	Staphylococcus infections	infectious diseases	3928	11.9151	11.091	12.6133	1.01041	0.937787	1.08866	0.785529	0
586	Other disorders of the kidney and ureters	genitourinary	6213	11.9097	11.0746	12.6078	0.991947	0.93563	1.05165	0.7863	0
41.2	Streptococcus infection	infectious diseases	2473	11.9179	11.0992	12.616	1.01301	0.922504	1.1124	0.786607	0
458.1	Orthostatic hypotension	circulatory system	4442	11.9124	11.0883	12.6133	0.99064	0.925318	1.06057	0.787	0
601.11	Acute prostatitis	genitourinary	390	11.9261	11.1047	12.616	1.03302	0.816068	1.30764	0.787109	0
527.8	Other specified diseases of the salivary glands	digestive	122	11.9261	11.1075	12.6188	0.942119	0.607997	1.45986	0.789601	0
348.4	Cerebral cysts	neurological	208	11.9261	11.1075	12.6188	0.955851	0.685449	1.33292	0.790131	0
1014	Effects of heat, cold and air pressure	other	512	11.9233	11.1047	12.6188	1.02897	0.833351	1.27051	0.790648	0
612	Breast conditions, congenital or relating to hormones	genitourinary	350	11.9261	11.1047	12.616	1.03621	0.796641	1.34783	0.790883	0
287.31	Primary thrombocytopenia	hematopoietic	498	11.9233	11.1047	12.616	0.97226	0.789561	1.19724	0.791089	0
427.22	Atrial flutter	circulatory system	1104	11.9233	11.102	12.616	0.981696	0.856242	1.12553	0.791148	0
54	Herpes simplex	infectious diseases	1757	11.9233	11.0992	12.616	1.016	0.903326	1.14272	0.791304	0
619.5	Noninflammatory disorders of vulva and perineum	genitourinary	853	11.9233	11.102	12.616	1.02267	0.866109	1.20754	0.791443	0
578.8	Hemorrhage of rectum and anus	digestive	9437	11.8932	11.0472	12.6023	0.993428	0.945082	1.04425	0.795614	0
369.5	Conjunctivitis, infectious	sense organs	7410	11.9151	11.0664	12.616	0.99293	0.939384	1.04953	0.801943	0
279.1	Immunity deficiency	endocrine/metabolic	340	11.9261	11.1075	12.6188	0.968299	0.748924	1.25193	0.805864	0
246.7	Abnormal results of function study of thyroid	endocrine/metabolic	185	11.9261	11.1075	12.6188	1.04409	0.738877	1.47537	0.8068	0
619.3	Noninflammatory disorders of cervix	genitourinary	1191	11.9233	11.102	12.616	1.01824	0.880853	1.17707	0.806861	0
375.2	Epiphora	sense organs	1165	11.9233	11.102	12.616	1.01711	0.887446	1.16573	0.807335	0
276.8	Polydipsia	endocrine/metabolic	296	11.9261	11.1075	12.616	0.965212	0.725548	1.28404	0.807895	0
480.5	Bronchopneumonia and lung abscess	respiratory	1799	11.9261	11.1075	12.616	0.987055	0.887355	1.09796	0.81046	0
694.1	Vitiligo	dermatologic	127	11.9261	11.1075	12.6188	0.949648	0.621248	1.45165	0.811404	0
41.11	Methicillin sensitive Staphylococcus aureus	infectious diseases	2810	11.9179	11.0992	12.616	1.01064	0.925382	1.10376	0.813869	0
371	Inflammation of the eye	sense organs	8091	11.9042	11.0609	12.6078	1.00634	0.954461	1.06105	0.814854	0
974	Poisoning by water, mineral, and uric acid metabolism drugs	injuries & poisonings	185	11.9261	11.1075	12.6188	1.0399	0.743741	1.45399	0.819038	0
368.1	Amblyopia	sense organs	1336	11.9233	11.102	12.616	1.01478	0.894741	1.15091	0.819365	0
800.2	Fracture of unspecified part of femur	injuries & poisonings	1249	11.9233	11.102	12.616	0.985002	0.864659	1.1221	0.820201	0
618.5	Prolapse of vaginal vault after hysterectomy	genitourinary	356	11.9233	11.1047	12.616	0.971268	0.754909	1.24964	0.820629	0
79.1	Varicella infection	infectious diseases	207	11.9261	11.1075	12.6188	1.04261	0.725544	1.49824	0.821529	0
363	Chorioretinal inflammations, scars, and other disorders of choroid	sense organs	448	11.9233	11.1047	12.616	1.02527	0.823357	1.27669	0.82353	0
272.12	Hyperglyceridemia	endocrine/metabolic	136	11.9261	11.1075	12.6188	0.955266	0.638581	1.429	0.823754	0
694.2	Other dyschromia	dermatologic	1536	11.9233	11.102	12.616	1.01342	0.897575	1.14421	0.829632	0
756.5	Congenital osteodystrophies	congenital anomalies	779	11.9233	11.1047	12.616	0.9818	0.830004	1.16136	0.830287	0
315.1	Learning disorder	mental disorders	263	11.9261	11.1075	12.6188	0.964266	0.690788	1.34601	0.830681	0
700	Corns and callosities	dermatologic	312	11.9261	11.1047	12.6188	0.971362	0.742847	1.27017	0.831847	0
555.2	Ulcerative colitis	digestive	2075	11.9179	11.0938	12.616	0.988623	0.889399	1.09892	0.832079	0
362.4	Retinal vascular changes and abnomalities	sense organs	1914	11.9179	11.0992	12.616	0.988788	0.890092	1.09843	0.833551	0
304	Adjustment reaction	mental disorders	410	11.9233	11.1047	12.6188	0.973391	0.754235	1.25623	0.835835	0
526.5	Inflammatory conditions of jaw	digestive	153	11.9261	11.1075	12.6188	1.04093	0.711427	1.52304	0.836342	0
358	Myoneural disorders	neurological	243	11.9261	11.1075	12.6188	0.969412	0.720311	1.30466	0.837572	0
289.3	Personal history of diseases of blood and blood-forming organs	hematopoietic	649	11.9233	11.1047	12.616	0.980601	0.812811	1.18303	0.837892	0
618.1	Prolapse of vaginal walls	genitourinary	6501	11.8987	11.0637	12.6051	0.993872	0.936962	1.05424	0.8381	0
585.34	Chronic Kidney Disease, Stage IV	genitourinary	1320	11.9233	11.102	12.616	1.01307	0.893448	1.14871	0.839481	0
614.54	Abscess or ulceration of vulva	genitourinary	318	11.9261	11.1047	12.6188	1.02853	0.783357	1.35044	0.839536	0
528.5	Diseases of lips	digestive	918	11.9233	11.1047	12.616	1.01627	0.868988	1.18852	0.839858	0
420.3	Endocarditis	circulatory system	946	11.9233	11.1047	12.616	0.985007	0.849658	1.14192	0.841242	0
782.6	Pallor and flushing	symptoms	1031	11.9233	11.102	12.616	1.01583	0.870384	1.18559	0.842079	0
153	Colorectal cancer	neoplasms	5757	11.9124	11.0856	12.6078	1.00612	0.947162	1.06874	0.843096	0
625.1	Dyspareunia	genitourinary	596	11.9233	11.1047	12.6188	1.02154	0.824446	1.26576	0.845482	0
300.11	Generalized anxiety disorder	mental disorders	256	11.9261	11.1075	12.6188	1.03006	0.764152	1.38851	0.84585	0
224.1	Benign neoplasm of eye, uveal	neoplasms	211	11.9261	11.1075	12.6188	1.03187	0.751506	1.41683	0.846219	0
303.3	Psychogenic disorder	mental disorders	391	11.9233	11.1047	12.616	1.02487	0.799014	1.31458	0.846611	0
389.1	Sensorineural hearing loss	sense organs	2576	11.9151	11.0938	12.6133	0.990999	0.904229	1.08609	0.846636	0
580.14	Chronic glomerulonephritis, NOS	genitourinary	866	11.9233	11.1047	12.616	0.984822	0.842922	1.15061	0.847218	0
402	Elevated blood pressure reading without diagnosis of hypertension	circulatory system	4950	11.9151	11.0828	12.6133	0.993601	0.928771	1.06296	0.852062	0
571.6	Primary biliary cirrhosis	digestive	287	11.9261	11.1075	12.6188	0.973794	0.736302	1.28789	0.852304	0
372	Disorders of conjunctiva	sense organs	1961	11.9233	11.102	12.616	1.00996	0.90808	1.12327	0.855074	0
835	Internal derangement of knee	injuries & poisonings	9622	11.8768	11.0335	12.5996	1.0047	0.955083	1.0569	0.855996	0
695.2	Bullous dermatoses	dermatologic	324	11.9261	11.1075	12.6188	1.02418	0.790418	1.32709	0.856545	0
382	Otalgia	sense organs	1581	11.9233	11.1047	12.6133	0.988879	0.874769	1.11787	0.858117	0
624	Symptoms involving female genital tract	genitourinary	4266	11.9097	11.0746	12.6078	1.0067	0.935224	1.08363	0.859022	0
733.2	Cyst of bone	musculoskeletal	299	11.9261	11.1047	12.6188	0.976026	0.744706	1.2792	0.860429	0
313.3	Autism	mental disorders	191	11.9261	11.1075	12.6188	1.03705	0.689952	1.55875	0.861114	0
189.11	Malignant neoplasm of kidney, except pelvis	neoplasms	1498	11.9233	11.102	12.616	1.01057	0.898245	1.13694	0.861187	0
501	Pneumonitis due to inhalation of food or vomitus	respiratory	2543	11.9233	11.1047	12.616	1.00785	0.9216	1.10218	0.863947	0
771	Musculoskeletal symptoms referable to limbs	symptoms	912	11.9233	11.1047	12.616	0.986507	0.843315	1.15401	0.865184	0
386.1	Meniere's disease	sense organs	843	11.9233	11.1047	12.616	0.986137	0.838776	1.15939	0.865753	0
619.1	Noninflammatory disorders of ovary, fallopian tube, and broad ligament	genitourinary	647	11.9233	11.1047	12.616	0.98345	0.810423	1.19342	0.865772	0
754	Congenital musculoskeletal deformities of spine	congenital anomalies	635	11.9233	11.1047	12.616	1.01607	0.843157	1.22445	0.866955	0
780	Hypothermia/Chills	symptoms	549	11.9261	11.1075	12.6188	0.983443	0.8075	1.19772	0.868156	0
870.3	Other open wound of head and face	injuries & poisonings	3414	11.9151	11.091	12.6133	0.993372	0.918344	1.07453	0.868175	0
380	Disorders of external ear	sense organs	11326	11.896	11.0418	12.6051	1.00382	0.959322	1.05039	0.868987	0
475	Chronic sinusitis	respiratory	7385	11.9042	11.0554	12.6133	0.995277	0.940366	1.05339	0.870112	0
189.12	Malignant neoplasm of renal pelvis	neoplasms	117	11.9261	11.1075	12.6188	0.966175	0.637405	1.46452	0.871189	0
427.21	Atrial fibrillation	circulatory system	5399	11.9069	11.0801	12.6078	0.994906	0.935203	1.05842	0.871493	0
333.2	Myoclonus	neurological	185	11.9261	11.1075	12.6188	0.972268	0.689532	1.37094	0.872556	0
198.1	Secondary malignancy of lymph nodes	neoplasms	7953	11.9124	11.0828	12.6133	0.995731	0.944907	1.04929	0.87283	0
388	Other disorders of ear	sense organs	527	11.9261	11.1047	12.6188	0.982961	0.796175	1.21357	0.873018	0
348.8	Encephalopathy, not elsewhere classified	neurological	319	11.9261	11.1075	12.6188	1.0213	0.786877	1.32555	0.874145	0
224	Benign neoplasm of eye	neoplasms	264	11.9261	11.1075	12.616	0.977181	0.733668	1.30152	0.874571	0
597.1	Urethral stricture (not specified as infectious)	genitourinary	3009	11.9151	11.0883	12.6133	1.00674	0.925051	1.09564	0.876354	0
367	Disorders of refraction and accommodation; blindness and low vision	sense organs	6981	11.9042	11.0664	12.6078	0.995644	0.941968	1.05238	0.877301	0
715.1	Sacroiliitis NEC	musculoskeletal	343	11.9261	11.1075	12.6188	1.02037	0.78774	1.3217	0.8786	0
218.2	Other benign neoplasm of uterus	neoplasms	152	11.9261	11.1075	12.6188	0.968899	0.645491	1.45434	0.878816	0
260.1	Cachexia	endocrine/metabolic	184	11.9261	11.1075	12.6188	0.974276	0.696004	1.36381	0.879294	0
728.2	Laxity of ligament or hypermobility syndrome	musculoskeletal	489	11.9233	11.1047	12.616	0.9821	0.777708	1.24021	0.879416	0
78	Viral warts & HPV	infectious diseases	853	11.9233	11.102	12.616	1.01302	0.856955	1.1975	0.879576	0
596	Other disorders of bladder	genitourinary	9639	11.8905	11.05	12.5996	1.00359	0.957597	1.05179	0.881088	0
277.4	Disorders of bilirubin excretion	endocrine/metabolic	742	11.9233	11.1047	12.616	0.986504	0.825525	1.17887	0.881168	0
282.9	Other hereditary hemolytic anemias	hematopoietic	126	11.9261	11.1075	12.6188	1.03209	0.679038	1.56871	0.882437	0
379.3	Aphakia and other disorders of lens	sense organs	376	11.9233	11.1047	12.616	1.01788	0.802676	1.29079	0.883726	0
191.11	Cancer of brain	neoplasms	893	11.9261	11.1075	12.6188	1.0116	0.865544	1.1823	0.884736	0
370.1	Corneal ulcer	sense organs	325	11.9261	11.1075	12.6188	0.980927	0.751681	1.28009	0.887243	0
913	Toxic effect of venom	injuries & poisonings	332	11.9261	11.1047	12.6188	1.01883	0.784072	1.32388	0.888976	0
300.9	Posttraumatic stress disorder	mental disorders	381	11.9261	11.1047	12.616	1.02024	0.768664	1.35416	0.889668	0
223	Benign neoplasm of kidney and other urinary organs	neoplasms	251	11.9261	11.1075	12.6188	1.02069	0.764087	1.36348	0.889729	0
350.3	Lack of coordination	neurological	615	11.9233	11.1047	12.616	0.986964	0.818631	1.18991	0.89061	0
285.1	Acute posthemorrhagic anemia	hematopoietic	169	11.9261	11.1075	12.6188	0.975219	0.679092	1.40048	0.891902	0
353.1	Nerve plexus lesions	neurological	120	11.9261	11.1075	12.6188	0.968983	0.614487	1.52799	0.892147	0
198.3	Secondary malignant neoplasm of digestive systems	neoplasms	3356	11.9233	11.1047	12.616	0.994503	0.917939	1.07745	0.892715	0
204.1	Lymphoid leukemia	neoplasms	805	11.9233	11.1047	12.616	1.01093	0.861516	1.18625	0.894062	0
458.2	Iatrogenic hypotension	circulatory system	448	11.9233	11.1047	12.616	1.01453	0.818411	1.25766	0.89526	0
743.4	Stress fracture	musculoskeletal	256	11.9261	11.1075	12.616	1.01949	0.761084	1.36563	0.897016	0
356	Hereditary and idiopathic peripheral neuropathy	neurological	258	11.9261	11.1075	12.6188	1.01899	0.763626	1.35976	0.898282	0
597	Other disorders of urethra and urinary tract	genitourinary	3755	11.9124	11.0856	12.6133	0.995152	0.922539	1.07348	0.899964	0
420.22	Chronic pericarditis	circulatory system	281	11.9261	11.1075	12.6188	0.982647	0.747491	1.29178	0.900181	0
189.1	Cancer of kidney and renal pelvis	neoplasms	1551	11.9233	11.102	12.616	1.00743	0.89732	1.13104	0.900283	0
473.4	Voice disturbance	respiratory	1934	11.9233	11.0992	12.616	1.00679	0.904393	1.12078	0.90161	0
279.11	Deficiency of humoral immunity	endocrine/metabolic	244	11.9261	11.1075	12.6188	0.98119	0.725722	1.32659	0.901787	0
748	Anomalies of respiratory system, congenital	congenital anomalies	100	11.9261	11.1075	12.6188	0.971495	0.609151	1.54937	0.90335	0
585.2	Renal failure NOS	genitourinary	1669	11.9233	11.1047	12.616	1.00681	0.90048	1.1257	0.905134	0
803	Fracture of upper limb	injuries & poisonings	9019	11.8768	11.05	12.5941	1.00296	0.954294	1.0541	0.907334	0
316	Substance addiction and disorders	mental disorders	679	11.9233	11.1047	12.616	1.01181	0.829109	1.23477	0.908008	0
145	Cancer of mouth	neoplasms	725	11.9233	11.1047	12.616	0.990065	0.830717	1.17998	0.911203	0
426.8	Other cardiac conduction disorders	circulatory system	110	11.9261	11.1075	12.6188	0.975558	0.628256	1.51485	0.912239	0
150	Cancer of esophagus	neoplasms	1275	11.9233	11.1047	12.616	0.993118	0.875755	1.12621	0.914288	0
840	Sprains and strains	injuries & poisonings	5941	11.9124	11.0719	12.6133	0.996481	0.934515	1.06256	0.914297	0
379.1	Scleritis and episcleritis	sense organs	298	11.9261	11.1047	12.6188	1.01553	0.764977	1.34815	0.915091	0
342	Hemiplegia	neurological	2748	11.9179	11.0992	12.616	1.00475	0.920194	1.09707	0.915872	0
134.1	Intestinal helminthiases	infectious diseases	157	11.9261	11.1075	12.6188	1.02196	0.679413	1.53721	0.916948	0
624.9	stress incontinence, female	genitourinary	3346	11.9124	11.0828	12.6133	1.00447	0.923724	1.09226	0.917003	0
41	Bacterial infection NOS	infectious diseases	15119	11.8741	11.0363	12.5996	0.998003	0.961028	1.0364	0.917363	0
741.2	Stiffness of joint	musculoskeletal	674	11.9233	11.1047	12.616	1.00988	0.838074	1.21691	0.917697	0
427.11	Paroxysmal supraventricular tachycardia	circulatory system	2635	11.9179	11.0938	12.616	0.995261	0.908877	1.08986	0.918326	0
345.1	Epilepsy	neurological	1204	11.9233	11.1047	12.616	0.992929	0.865997	1.13847	0.919007	0
500	Lung disease due to external agents	respiratory	849	11.9233	11.1047	12.616	1.00773	0.865799	1.17292	0.920827	0
610	Benign mammary dysplasias	genitourinary	1845	11.9179	11.0938	12.6133	0.994143	0.884478	1.11741	0.921539	0
791	Gangrene	symptoms	1224	11.9233	11.1047	12.616	1.00654	0.881897	1.14881	0.922954	0
292.4	Altered mental status	mental disorders	5721	11.9124	11.0883	12.6133	0.997071	0.938946	1.05879	0.923755	0
204.22	Myeloid leukemia, chronic	neoplasms	144	11.9261	11.1075	12.6188	0.982173	0.669346	1.4412	0.926749	0
374	Other disorders of eyelids	sense organs	5867	11.9069	11.0691	12.6078	1.00283	0.944042	1.06527	0.927025	0
874	Complication of amputation stump	injuries & poisonings	161	11.9261	11.1075	12.6188	0.982563	0.671335	1.43808	0.927877	0
286	Coagulation defects	hematopoietic	1066	11.9233	11.1047	12.616	1.00671	0.870105	1.16477	0.928333	0
613.9	Breast disorder NOS	genitourinary	534	11.9233	11.1047	12.6188	0.990368	0.799834	1.22629	0.929255	0
301.2	Antisocial/borderline personality disorder	mental disorders	162	11.9261	11.1075	12.6188	0.98154	0.632405	1.52342	0.93379	0
536.8	Dyspepsia and other specified disorders of function of stomach	digestive	7853	11.8987	11.0527	12.6051	1.00226	0.949889	1.05752	0.934232	0
386.2	Peripheral or central vertigo	sense organs	2621	11.9179	11.0992	12.6133	1.00384	0.91552	1.10067	0.935043	0
425.11	Hypertrophic obstructive cardiomyopathy	circulatory system	220	11.9261	11.1075	12.6188	1.01315	0.737201	1.39239	0.935811	0
282.8	Other hemoglobinopathies	hematopoietic	277	11.9261	11.1075	12.6188	0.987532	0.72526	1.34465	0.936505	0
370	Keratitis	sense organs	852	11.9233	11.1047	12.616	1.00668	0.854299	1.18625	0.936603	0
287.3	Thrombocytopenia	hematopoietic	3021	11.9179	11.0992	12.616	0.996672	0.916327	1.08406	0.938044	0
870.5	Open wound of lip and mouth	injuries & poisonings	496	11.9233	11.1047	12.616	1.00825	0.814741	1.24773	0.939738	0
255.1	Adrenal hyperfunction	endocrine/metabolic	179	11.9261	11.1075	12.6188	0.987111	0.689121	1.41396	0.943594	0
621	Endometrial hyperplasia	genitourinary	595	11.9233	11.1047	12.616	0.992833	0.812483	1.21321	0.943933	0
749	Congenital anomalies of face and neck	congenital anomalies	185	11.9261	11.1075	12.616	0.987343	0.687334	1.4183	0.945046	0
803.3	Fracture of clavicle or scapula	injuries & poisonings	1142	11.9233	11.102	12.616	1.0049	0.870303	1.16031	0.946887	0
818	Intracranial hemorrhage (injury)	injuries & poisonings	261	11.9261	11.1075	12.6188	1.0095	0.762379	1.33671	0.947396	0
191.1	Cancer of brain and nervous system	neoplasms	951	11.9261	11.1075	12.6188	0.994955	0.855438	1.15723	0.947688	0
870.6	Open wound of neck	injuries & poisonings	1309	11.9233	11.102	12.616	0.995549	0.86924	1.14021	0.948619	0
427.42	Cardiac arrest	circulatory system	2224	11.9233	11.1047	12.616	0.996955	0.904933	1.09834	0.950789	0
215	Other benign neoplasm of connective and other soft tissue	neoplasms	735	11.9233	11.1047	12.616	1.00546	0.840134	1.20332	0.952619	0
383	Otosclerosis	sense organs	169	11.9261	11.1075	12.616	1.01154	0.689012	1.48505	0.953288	0
601.1	Prostatitis	genitourinary	1975	11.9179	11.0992	12.616	0.996933	0.898361	1.10632	0.953883	0
610.8	Other specified benign mammary dysplasias	genitourinary	458	11.9233	11.1047	12.616	0.993472	0.790945	1.24786	0.955098	0
694	Dyschromia and Vitiligo	dermatologic	1827	11.9233	11.0992	12.616	0.996892	0.891918	1.11422	0.956265	0
727	Other disorders of synovium, tendon, and bursa	musculoskeletal	14691	11.8658	11.0034	12.5969	0.998903	0.960287	1.03907	0.956493	0
394.7	Disease of tricuspid valve	circulatory system	1095	11.9233	11.1047	12.616	0.996151	0.867257	1.1442	0.956499	0
793	Nonspecific abnormal findings on radiological and other examination of musculoskeletal system	symptoms	1604	11.9233	11.102	12.616	0.996855	0.887656	1.11949	0.957561	0
536	Disorders of function of stomach	digestive	7863	11.8987	11.0527	12.6051	1.00142	0.949119	1.05659	0.958788	0
575.6	Cholesterolosis of gallbladder	digestive	434	11.9233	11.1047	12.616	0.993976	0.782341	1.26286	0.960548	0
528.4	Cysts of oral soft tissues	digestive	119	11.9261	11.1075	12.6188	1.00995	0.645439	1.58031	0.965439	0
540.1	Appendicitis	digestive	1719	11.9179	11.0992	12.616	0.997356	0.884675	1.12439	0.96548	0
474	Acute and chronic tonsillitis	respiratory	3242	11.9233	11.0883	12.6188	0.997993	0.911009	1.09328	0.965556	0
446.4	Wegener's granulomatosis	circulatory system	135	11.9261	11.1075	12.6188	1.0082	0.673343	1.50959	0.968364	0
426.2	Atrioventricular [AV] block	circulatory system	4977	11.9097	11.0801	12.6133	0.998724	0.937225	1.06426	0.968588	0
801	Fracture of ankle and foot	injuries & poisonings	1576	11.9179	11.102	12.6078	1.00236	0.887701	1.13183	0.969638	0
701	Other hypertrophic and atrophic conditions of skin	dermatologic	8504	11.8987	11.0554	12.6078	1.00099	0.950504	1.05415	0.970244	0
614.53	Cyst or abscess of Bartholin's gland	genitourinary	429	11.9261	11.1047	12.616	1.0047	0.783939	1.28762	0.970473	0
755.6	Other congenital anomalies of lower limb, including pelvic girdle	congenital anomalies	164	11.9261	11.1075	12.6188	1.00683	0.678916	1.49312	0.973006	0
735.2	Acquired toe deformities	musculoskeletal	4603	11.9069	11.0746	12.6078	1.00115	0.933803	1.07335	0.974208	0
385.3	Cholesteatoma	sense organs	329	11.9261	11.1047	12.616	1.00409	0.770817	1.30796	0.975867	0
450	Noninfectious disorders of lymphatic channels	circulatory system	1824	11.9233	11.102	12.616	0.998519	0.89461	1.1145	0.978908	0
586.2	Cyst of kidney, acquired	genitourinary	3265	11.9151	11.091	12.6133	0.99902	0.92205	1.08241	0.98087	0
771.1	Swelling of limb	symptoms	1350	11.9233	11.102	12.616	0.99869	0.880009	1.13338	0.983796	0
352.1	Trigeminal nerve disorders [CN5]	neurological	1039	11.9233	11.102	12.616	1.0015	0.864063	1.1608	0.984127	0
755.1	Congenital deformities of feet	congenital anomalies	350	11.9261	11.1047	12.616	0.997584	0.771009	1.29074	0.98532	0
291	Other specified nonpsychotic and/or transient mental disorders	mental disorders	897	11.9233	11.1047	12.616	0.998569	0.854329	1.16716	0.985646	0
426.31	Right bundle branch block	circulatory system	3748	11.9151	11.0883	12.6133	1.00059	0.929445	1.07718	0.987519	0
742.9	Other derangement of joint	musculoskeletal	2113	11.9179	11.0992	12.616	0.999309	0.897616	1.11252	0.989928	0
80	Postoperative infection	infectious diseases	4642	11.9124	11.0856	12.6133	0.999557	0.932551	1.07138	0.990005	0
593	Hematuria	genitourinary	11292	11.8713	11.0363	12.5996	1.00027	0.9574	1.04506	0.990341	0
295.1	Schizophrenia	mental disorders	520	11.9261	11.1047	12.6188	1.0013	0.805483	1.24471	0.990684	0
200.1	Polycythemia vera	neoplasms	372	11.9261	11.1075	12.6188	0.998655	0.785814	1.26915	0.99122	0
743	Osteoporosis, osteopenia and pathological fracture	musculoskeletal	2642	11.9151	11.0938	12.6133	1.00049	0.913785	1.09543	0.991494	0
291.4	Specific nonpsychotic mental disorders due to brain damage	mental disorders	112	11.9261	11.1075	12.6188	1.00231	0.625505	1.60609	0.992359	0
227.3	Benign neoplasm of pituitary gland and craniopharyngeal duct (pouch)	neoplasms	345	11.9261	11.1047	12.616	1.0011	0.773814	1.29515	0.993313	0
623	Hypertrophy of female genital organs	genitourinary	542	11.9233	11.1047	12.616	0.99934	0.795814	1.25492	0.995465	0
345.12	Partial epilepsy	neurological	351	11.9261	11.1075	12.616	0.999283	0.774384	1.2895	0.995602	0
228	Hemangioma and lymphangioma, any site	neoplasms	1670	11.9179	11.0992	12.616	1.00031	0.890306	1.12392	0.995774	0
180.3	Cervical intraepithelial neoplasia [CIN] [Cervical dysplasia]	neoplasms	358	11.9233	11.1047	12.616	1.00075	0.751797	1.33214	0.995904	0
300.3	Obsessive-compulsive disorders	mental disorders	253	11.9261	11.1075	12.6188	1.00079	0.729731	1.37255	0.99607	0
291.8	Alteration of consciousness	mental disorders	861	11.9233	11.1047	12.616	0.999617	0.852518	1.1721	0.996239	0
204.4	Multiple myeloma	neoplasms	959	11.9233	11.1047	12.616	0.99981	0.862358	1.15917	0.997991	0
480.12	Pseudomonal pneumonia	respiratory	206	11.9261	11.1075	12.6188	1.00033	0.727989	1.37454	0.9984	0
159.2	Malignant neoplasm of small intestine, including duodenum	neoplasms	286	11.9261	11.1075	12.6188	1.00016	0.761372	1.31385	0.99906	0
575.1	Cholangitis	digestive	1213	11.9233	11.1047	12.616	1.00003	0.877029	1.14028	0.99966	0

### Sheet: self_mvpa
phecode	phenotype	category	n_events	follow_up_median	follow_up_quartile1	follow_up_quartile3	hazard_ratio	hazard_ratio_lower	hazard_ratio_upper	p	significant_at_fdr
278.1	Obesity	endocrine/metabolic	26129	11.8357	10.9843	12.5859	1.04747	1.03525	1.05983	9.32587e-15	1
278	Overweight, obesity and other hyperalimentation	endocrine/metabolic	26222	11.8357	10.9843	12.5859	1.04686	1.03466	1.0592	1.89848e-14	1
740.11	Osteoarthrosis, localized, primary	musculoskeletal	10287	11.8932	11.0691	12.5969	1.06243	1.04394	1.08125	1.37513e-11	1
367.1	Myopia	sense organs	3020	11.9151	11.1047	12.6133	0.850387	0.81128	0.89138	1.50977e-11	1
454.1	Varicose veins of lower extremity	circulatory system	7551	11.9069	11.0828	12.6051	1.06956	1.04849	1.09106	3.52556e-11	1
550.1	Inguinal hernia	digestive	14219	11.8713	11.0445	12.5969	1.04593	1.03194	1.0601	6.20686e-11	1
740.9	Osteoarthrosis NOS	musculoskeletal	40126	11.7837	10.9131	12.5503	1.05424	1.04458	1.06398	1e-10	1
726	Peripheral enthesopathies and allied syndromes	musculoskeletal	22817	11.8494	11.0034	12.5804	1.06155	1.04929	1.07395	1e-10	1
740	Osteoarthrosis	musculoskeletal	61472	11.6824	10.7598	12.5065	1.06872	1.0611	1.07639	1e-10	1
726.1	Enthesopathy	musculoskeletal	16415	11.8686	11.0335	12.5941	1.06968	1.05529	1.08426	1e-10	1
1009	Injury, NOS	other	16583	11.8741	11.0281	12.5996	1.07077	1.05677	1.08496	1e-10	1
318	Tobacco use disorder	mental disorders	19541	11.8604	11.0253	12.5969	1.07207	1.05948	1.08481	1e-10	1
740.1	Osteoarthritis; localized	musculoskeletal	46021	11.7399	10.8364	12.5394	1.07563	1.06696	1.08436	1e-10	1
727	Other disorders of synovium, tendon, and bursa	musculoskeletal	16792	11.8686	11.0281	12.5941	1.07641	1.0624	1.09061	1e-10	1
740.2	Osteoarthrosis, generalized	musculoskeletal	11908	11.8768	11.0609	12.5996	1.08037	1.06323	1.09779	1e-10	1
351	Other peripheral nerve disorders	neurological	12298	11.8905	11.0554	12.5996	1.09815	1.08179	1.11477	1e-10	1
727.6	Rupture of tendon, nontraumatic	musculoskeletal	6624	11.9069	11.0883	12.6051	1.09873	1.07756	1.12031	1e-10	1
835	Internal derangement of knee	injuries & poisonings	11287	11.8768	11.0554	12.5996	1.10688	1.09106	1.12293	1e-10	1
871	Open wounds of extremities	injuries & poisonings	6628	11.9069	11.0883	12.6078	1.12621	1.10651	1.14625	1e-10	1
871.2	Open wound of finger(s)	injuries & poisonings	2828	11.9151	11.1047	12.6133	1.15835	1.13079	1.18658	1e-10	1
840.3	Joint/ligament sprain	injuries & poisonings	2648	11.9233	11.1075	12.616	1.10322	1.07019	1.13727	2.38699e-10	1
745	Pain in joint	musculoskeletal	30037	11.8467	10.9541	12.5941	1.03534	1.0242	1.04661	3.16896e-10	1
735.2	Acquired toe deformities	musculoskeletal	5262	11.9097	11.091	12.6078	1.08162	1.05532	1.10856	4.15201e-10	1
585.3	Chronic renal failure [CKD]	genitourinary	15486	11.8741	11.0609	12.5996	0.945192	0.928622	0.962058	4.19856e-10	1
722.9	Other and unspecified disc disorder	musculoskeletal	5370	11.9097	11.0938	12.6078	1.0752	1.05058	1.1004	8.50991e-10	1
496.3	Bronchiectasis	respiratory	4103	11.9151	11.1047	12.6133	0.890699	0.85804	0.9246	1.25452e-09	1
907	Injuries to the nervous system	injuries & poisonings	1299	11.9233	11.1129	12.616	1.13077	1.08662	1.17672	1.4652e-09	1
804	Fracture of hand or wrist	injuries & poisonings	2723	11.9151	11.1075	12.6078	1.09568	1.06363	1.12868	1.60221e-09	1
735	Acquired foot deformities	musculoskeletal	9958	11.8932	11.0664	12.6023	1.0589	1.03921	1.07897	2.31289e-09	1
454	Varicose veins	circulatory system	8251	11.9042	11.0801	12.6023	1.06013	1.03992	1.08073	2.75206e-09	1
496.21	Obstructive chronic bronchitis	respiratory	5637	11.9151	11.1047	12.6078	0.913029	0.885698	0.941204	4.41643e-09	1
958	Certain early complications of trauma or procedure	injuries & poisonings	1932	11.9206	11.1102	12.616	1.10967	1.07148	1.14921	5.74964e-09	1
720.1	Spinal stenosis of lumbar region	musculoskeletal	4962	11.9097	11.0992	12.6078	1.07294	1.0469	1.09962	1.95118e-08	1
428.1	Congestive heart failure (CHF) NOS	circulatory system	8691	11.9097	11.0965	12.6078	0.934291	0.912374	0.956735	2.0043e-08	1
763	Thoracic or lumbosacral neuritis or radiculitis, unspecified	symptoms	4980	11.9097	11.0938	12.6078	1.07223	1.04641	1.09869	2.04661e-08	1
585	Renal failure	genitourinary	27842	11.8494	11.0116	12.5859	0.964573	0.952481	0.976819	2.09809e-08	1
872	Traumatic amputation	injuries & poisonings	326	11.9261	11.1211	12.616	1.18747	1.1174	1.26194	3.0804e-08	1
915	Superficial injury without mention of infection	injuries & poisonings	13312	11.8987	11.0609	12.6051	1.04488	1.02865	1.06137	3.89175e-08	1
840	Sprains and strains	injuries & poisonings	6711	11.9124	11.091	12.6133	1.06092	1.0386	1.08372	5.00467e-08	1
496.2	Chronic bronchitis	respiratory	5984	11.9124	11.1047	12.6078	0.92261	0.8962	0.949798	5.45586e-08	1
306	Other mental disorder	mental disorders	59710	11.7153	10.7953	12.5394	1.02127	1.0135	1.02909	6.55906e-08	1
721.1	Spondylosis without myelopathy	musculoskeletal	5421	11.9097	11.0992	12.6051	1.06799	1.04261	1.09398	8.32892e-08	1
401.2	Hypertensive heart and/or renal disease	circulatory system	1828	11.9233	11.1184	12.616	0.847395	0.797547	0.900358	8.63594e-08	1
366	Cataract	sense organs	42204	11.77	10.8884	12.5476	0.972661	0.962794	0.98263	9.91072e-08	1
418	Nonspecific chest pain	circulatory system	31044	11.8248	10.9487	12.5777	1.02927	1.0184	1.04026	1.01169e-07	1
960	Poisoning by antibiotics	injuries & poisonings	25420	11.8385	10.9897	12.5832	1.03337	1.02095	1.04595	1.0418e-07	1
716.9	Arthropathy NOS	musculoskeletal	14131	11.8741	11.05	12.5969	1.04361	1.0272	1.06027	1.28955e-07	1
720	Spinal stenosis	musculoskeletal	6943	11.9042	11.0856	12.6051	1.05883	1.03651	1.08164	1.45729e-07	1
458	Hypotension	circulatory system	15065	11.8932	11.0664	12.6023	0.954775	0.938353	0.971485	1.71245e-07	1
509	Respiratory failure, insufficiency, arrest	respiratory	7661	11.9124	11.102	12.6078	0.935257	0.911891	0.959221	2.15758e-07	1
585.1	Acute renal failure	genitourinary	16571	11.8932	11.0691	12.5996	0.957512	0.941921	0.973361	2.17962e-07	1
760	Back pain	symptoms	21605	11.8713	10.9925	12.6051	1.03435	1.02121	1.04766	2.26168e-07	1
214	Lipoma	neoplasms	6041	11.9097	11.091	12.6078	1.0589	1.03615	1.08215	2.41159e-07	1
361.1	Retinal detachment with retinal defect	sense organs	1779	11.9179	11.1102	12.616	0.856627	0.807476	0.908769	2.84948e-07	1
276	Disorders of fluid, electrolyte, and acid-base balance	endocrine/metabolic	21308	11.8768	11.0554	12.5969	0.963043	0.949228	0.97706	3.25592e-07	1
740.12	Osteoarthrosis, localized, secondary	musculoskeletal	1685	11.9179	11.1102	12.6133	1.10489	1.06337	1.14804	3.32492e-07	1
335	Multiple sclerosis	neurological	865	11.9233	11.1184	12.616	0.758346	0.681447	0.843923	3.9652e-07	1
585.32	End stage renal disease	genitourinary	1077	11.9233	11.1184	12.616	0.805583	0.740713	0.876133	4.48288e-07	1
722.1	Displacement of intervertebral disc	musculoskeletal	3997	11.9151	11.102	12.6078	1.07185	1.04327	1.10121	4.8495e-07	1
361	Retinal detachments and defects	sense organs	3678	11.9151	11.102	12.6133	0.907783	0.874127	0.942734	5.18536e-07	1
960.2	Allergy/adverse effect of penicillin	injuries & poisonings	21096	11.8549	11.0089	12.5886	1.03416	1.02064	1.04787	5.69881e-07	1
743.11	Osteoporosis NOS	musculoskeletal	12299	11.8932	11.0637	12.5996	0.949665	0.930399	0.96933	7.86329e-07	1
721	Spondylosis and allied disorders	musculoskeletal	6301	11.9069	11.0938	12.6023	1.0583	1.03458	1.08257	9.60266e-07	1
764	Sciatica	symptoms	9632	11.9069	11.0719	12.6078	1.04747	1.02818	1.06713	1.01127e-06	1
574.1	Cholelithiasis	digestive	14028	11.8713	11.05	12.5941	0.953854	0.935851	0.972204	1.17641e-06	1
216	Benign neoplasm of skin	neoplasms	33565	11.7837	10.9295	12.5503	0.972365	0.961365	0.983491	1.3816e-06	1
819	Skull and face fracture and other intercranial injury	injuries & poisonings	2071	11.9179	11.1102	12.6078	1.08842	1.05161	1.12652	1.38738e-06	1
550	Abdominal hernia	digestive	46984	11.7426	10.8227	12.5394	1.02137	1.01263	1.03019	1.42002e-06	1
174.11	Malignant neoplasm of female breast	neoplasms	10828	11.8932	11.0691	12.6023	0.943015	0.920718	0.965851	1.54017e-06	1
765	Cervical radiculitis	symptoms	947	11.9233	11.1184	12.616	1.1236	1.07139	1.17835	1.57988e-06	1
803.3	Fracture of clavicle or scapula	injuries & poisonings	1327	11.9233	11.1129	12.6133	1.10217	1.05895	1.14715	1.87179e-06	1
509.1	Respiratory failure	respiratory	5769	11.9179	11.1075	12.6133	0.931531	0.90469	0.959169	1.98944e-06	1
250.6	Polyneuropathy in diabetes	endocrine/metabolic	919	11.9233	11.1184	12.616	0.795716	0.723397	0.875264	2.5958e-06	1
741.4	Joint effusions	musculoskeletal	2582	11.9179	11.1102	12.6133	1.08066	1.04623	1.11623	2.66064e-06	1
216.1	Screening for malignant neoplasms of the skin	neoplasms	27981	11.8029	10.9678	12.5585	0.970482	0.958419	0.982698	2.66743e-06	1
250.2	Type 2 diabetes	endocrine/metabolic	24598	11.8494	10.9952	12.5859	0.968411	0.955449	0.981549	3.03094e-06	1
741	Symptoms and disorders of the joints	musculoskeletal	5697	11.9124	11.0992	12.6078	1.05717	1.03278	1.08214	3.03219e-06	1
211	Benign neoplasm of other parts of digestive system	neoplasms	9460	11.896	11.0719	12.6023	0.946682	0.925143	0.968722	3.06822e-06	1
285	Other anemias	hematopoietic	19675	11.8741	11.0445	12.5969	0.964585	0.950077	0.979315	3.11526e-06	1
994	Sepsis and SIRS	injuries & poisonings	10319	11.9097	11.0938	12.6078	0.951172	0.931333	0.971433	3.24068e-06	1
585.33	Chronic Kidney Disease, Stage III	genitourinary	9372	11.8987	11.0801	12.6051	0.947407	0.926043	0.969264	3.44012e-06	1
994.2	Sepsis	injuries & poisonings	10210	11.9097	11.0938	12.6078	0.951081	0.931134	0.971455	3.52004e-06	1
509.2	Respiratory insufficiency	respiratory	2440	11.9233	11.1184	12.616	0.894217	0.852434	0.938048	4.66294e-06	1
475	Chronic sinusitis	respiratory	8397	11.9069	11.0719	12.6078	1.04759	1.02694	1.06866	4.71887e-06	1
722	Intervertebral disc disorders	musculoskeletal	8808	11.9042	11.0746	12.6051	1.04638	1.02625	1.0669	4.7571e-06	1
585.2	Renal failure NOS	genitourinary	1660	11.9233	11.1184	12.616	0.868178	0.817112	0.922436	4.86926e-06	1
38	Septicemia	infectious diseases	10842	11.9097	11.0938	12.6078	0.953427	0.934111	0.973143	4.94775e-06	1
574	Cholelithiasis and cholecystitis	digestive	16116	11.8658	11.0363	12.5886	0.96011	0.943443	0.97707	5.20711e-06	1
726.4	Calcaneal spur; Exostosis NOS	musculoskeletal	1889	11.9233	11.1102	12.616	1.09254	1.05126	1.13545	6.69387e-06	1
428	Congestive heart failure; nonhypertensive	circulatory system	9883	11.9042	11.0883	12.6051	0.952295	0.932202	0.972821	7.03814e-06	1
742	Derangement of joint, non-traumatic	musculoskeletal	3516	11.9151	11.1047	12.6133	1.06968	1.03858	1.10171	7.64134e-06	1
401.22	Hypertensive chronic kidney disease	circulatory system	1133	11.9233	11.1184	12.616	0.83537	0.772034	0.903903	7.7694e-06	1
798.1	Chronic fatigue syndrome	symptoms	905	11.9233	11.1184	12.6133	0.795585	0.719423	0.879809	8.42582e-06	1
250.22	Type 2 diabetes with renal manifestations	endocrine/metabolic	446	11.9261	11.1211	12.616	0.696494	0.593415	0.817478	9.59403e-06	1
428.2	Heart failure NOS	circulatory system	6334	11.9124	11.102	12.6078	0.941109	0.916054	0.966849	1.03998e-05	1
350.2	Abnormality of gait	neurological	7278	11.9097	11.0992	12.6078	0.944053	0.92005	0.968682	1.17901e-05	1
1006	Crushing injury	other	275	11.9261	11.1211	12.616	1.17657	1.09382	1.26557	1.24001e-05	1
735.3	Hallux valgus (Bunion)	musculoskeletal	6134	11.9069	11.0883	12.6051	1.0557	1.02993	1.08213	1.72433e-05	1
276.1	Electrolyte imbalance	endocrine/metabolic	13549	11.8987	11.0801	12.6023	0.961007	0.943633	0.978702	1.93137e-05	1
317	Alcohol-related disorders	mental disorders	7223	11.9097	11.091	12.6078	1.04403	1.02348	1.06499	2.14792e-05	1
458.1	Orthostatic hypotension	circulatory system	4519	11.9151	11.1075	12.6133	0.931904	0.901904	0.962902	2.39654e-05	1
870.6	Open wound of neck	injuries & poisonings	1376	11.9233	11.1129	12.616	1.09691	1.05082	1.14502	2.40433e-05	1
174.1	Breast cancer [female]	neoplasms	9553	11.896	11.0746	12.6023	0.947717	0.924122	0.971914	2.98412e-05	1
332	Parkinson's disease	neurological	2719	11.9179	11.1102	12.6133	0.913296	0.875094	0.953166	3.18028e-05	1
728.7	Fasciitis	musculoskeletal	6539	11.9069	11.0938	12.6051	1.04601	1.02405	1.06844	3.2459e-05	1
742.8	Articular cartilage disorder	musculoskeletal	548	11.9233	11.1184	12.616	1.13706	1.07004	1.20827	3.4138e-05	1
317.1	Alcoholism	mental disorders	17348	11.8658	11.0281	12.5886	1.02898	1.01509	1.04306	3.79949e-05	1
276.5	Hypovolemia	endocrine/metabolic	7650	11.9124	11.102	12.6078	0.949558	0.926456	0.973236	3.80879e-05	1
727.5	Rupture of synovium	musculoskeletal	1565	11.9233	11.1129	12.616	1.09135	1.04682	1.13776	3.90248e-05	1
618	Genital prolapse	genitourinary	9877	11.8932	11.0637	12.6023	1.04525	1.02338	1.06758	4.08064e-05	1
728	Disorders of muscle, ligament, and fascia	musculoskeletal	7605	11.9069	11.0883	12.6023	1.04256	1.02195	1.06359	4.28523e-05	1
174	Breast cancer	neoplasms	9565	11.896	11.0746	12.6023	0.949027	0.92546	0.973194	4.54619e-05	1
276.41	Acidosis	endocrine/metabolic	3077	11.9233	11.1129	12.6133	0.918513	0.88157	0.957003	4.94334e-05	1
600	Hyperplasia of prostate	genitourinary	17661	11.8658	11.0335	12.5941	0.971407	0.95775	0.985259	5.92474e-05	1
585.34	Chronic Kidney Disease, Stage IV	genitourinary	1249	11.9233	11.1184	12.616	0.86437	0.804918	0.928214	6.10273e-05	1
427.7	Tachycardia NOS	circulatory system	4888	11.9151	11.1047	12.6133	0.936919	0.907494	0.967297	6.27517e-05	1
735.23	Hallux rigidus	musculoskeletal	1627	11.9179	11.1102	12.6133	1.09	1.04473	1.13722	6.82693e-05	1
981	Toxic effect of (non-ethyl) alcohol and petroleum and other solvents	injuries & poisonings	570	11.9233	11.1211	12.616	1.12854	1.06328	1.19781	6.92228e-05	1
275.5	Disorders of calcium/phosphorus metabolism	endocrine/metabolic	4156	11.9179	11.1102	12.6133	0.931619	0.899628	0.964748	7.09733e-05	1
291.4	Specific nonpsychotic mental disorders due to brain damage	mental disorders	114	11.9261	11.1211	12.616	1.22672	1.10852	1.35752	7.71463e-05	1
738	Other acquired musculoskeletal deformity	musculoskeletal	4419	11.9151	11.0992	12.6133	1.05613	1.02771	1.08534	8.72108e-05	1
756.3	Congenital anomalies of muscle, tendon, fascia, and connective tissue	congenital anomalies	695	11.9233	11.1184	12.616	1.12227	1.05917	1.18913	9.34898e-05	1
728.71	Contracture of palmar fascia [Dupuytren's disease]	musculoskeletal	4309	11.9124	11.102	12.6078	1.05122	1.02509	1.07802	0.000100605	1
276.14	Hypopotassemia	endocrine/metabolic	5121	11.9151	11.1075	12.6133	0.939755	0.910661	0.969778	0.00010772	1
735.21	Hammer toe (acquired)	musculoskeletal	2264	11.9179	11.1075	12.6133	1.07802	1.0375	1.12012	0.000121299	1
727.1	Synovitis and tenosynovitis	musculoskeletal	5105	11.9124	11.0992	12.6078	1.05117	1.02473	1.07828	0.000122869	1
250	Diabetes mellitus	endocrine/metabolic	28787	11.833	10.976	12.5777	0.976629	0.964736	0.988668	0.000154903	1
251.1	Hypoglycemia	endocrine/metabolic	2358	11.9233	11.1129	12.616	0.911349	0.868537	0.956272	0.000155995	1
275	Disorders of mineral metabolism	endocrine/metabolic	6392	11.9151	11.1047	12.6078	0.948785	0.923234	0.975043	0.000160306	1
965	Poisoning by analgesics, antipyretics, and antirheumatics	injuries & poisonings	11221	11.8932	11.0691	12.6023	1.03542	1.01664	1.05454	0.000193311	1
870	Open wounds of head; neck; and trunk	injuries & poisonings	5087	11.9124	11.102	12.6078	1.04726	1.02205	1.07308	0.000203082	1
736.5	Acquired deformities of knee	musculoskeletal	589	11.9233	11.1184	12.616	1.12491	1.05718	1.19698	0.000203328	1
250.24	Type 2 diabetes with neurological manifestations	endocrine/metabolic	934	11.9233	11.1184	12.616	0.84879	0.778245	0.925729	0.000212927	1
458.9	Hypotension NOS	circulatory system	9385	11.9069	11.0883	12.6051	0.959647	0.938951	0.9808	0.000213215	1
381.11	Suppurative and unspecified otitis media	sense organs	5003	11.9151	11.0992	12.6133	1.04908	1.02263	1.07622	0.00023604	1
367	Disorders of refraction and accommodation; blindness and low vision	sense organs	7842	11.9042	11.0856	12.6051	0.955463	0.932389	0.979108	0.000259414	1
415.21	Primary pulmonary hypertension	circulatory system	498	11.9261	11.1211	12.616	0.787498	0.692231	0.895876	0.00028198	1
427.42	Cardiac arrest	circulatory system	2213	11.9233	11.1184	12.616	0.916206	0.873903	0.960557	0.000285095	1
480	Pneumonia	respiratory	22163	11.8768	11.0554	12.5996	0.975142	0.961863	0.988605	0.000320453	1
342	Hemiplegia	neurological	2672	11.9179	11.1102	12.6133	0.923531	0.88435	0.964448	0.000322465	1
250.23	Type 2 diabetes with ophthalmic manifestations	endocrine/metabolic	2420	11.9179	11.1102	12.6133	0.916586	0.873989	0.96126	0.000334229	1
251	Other disorders of pancreatic internal secretion	endocrine/metabolic	2477	11.9233	11.1129	12.6133	0.919404	0.877827	0.96295	0.00037231	1
854	Complications of cardiac/vascular device, implant, and graft	injuries & poisonings	3440	11.9179	11.1102	12.6133	0.93523	0.901152	0.970598	0.000406662	1
858	Complication of internal orthopedic device	injuries & poisonings	6114	11.9069	11.0883	12.6051	1.04335	1.01888	1.06841	0.000457179	1
276.4	Acid-base balance disorder	endocrine/metabolic	3534	11.9179	11.1129	12.6133	0.935772	0.901643	0.971192	0.000461772	1
726.3	Bursitis	musculoskeletal	3531	11.9179	11.1075	12.6133	1.05326	1.02309	1.08431	0.00046497	1
530.7	Gastroesophageal laceration-hemorrhage syndrome	digestive	278	11.9261	11.1211	12.616	1.15377	1.06481	1.25015	0.00047569	1
790.6	Other abnormal blood chemistry	symptoms	11971	11.8932	11.0691	12.6023	0.967962	0.950365	0.985885	0.000503993	1
496.1	Emphysema	respiratory	3543	11.9179	11.1102	12.6133	0.938195	0.904985	0.972623	0.000521254	1
830	Dislocation	injuries & poisonings	2033	11.9179	11.1102	12.6133	1.0674	1.02846	1.10783	0.000582699	1
870.3	Other open wound of head and face	injuries & poisonings	3582	11.9151	11.1075	12.6133	1.05147	1.02176	1.08203	0.000598729	1
569	Other disorders of intestine	digestive	7134	11.9097	11.091	12.6078	0.956813	0.932826	0.981417	0.000654545	1
276.13	Hyperpotassemia	endocrine/metabolic	2826	11.9233	11.1129	12.6133	0.930558	0.892495	0.970243	0.000731018	1
153.2	Colon cancer	neoplasms	4632	11.9151	11.1075	12.6133	0.947122	0.917642	0.97755	0.000759082	1
8.6	Viral Enteritis	infectious diseases	3170	11.9179	11.1075	12.6133	1.05564	1.02285	1.08948	0.000770714	1
285.2	Anemia of chronic disease	hematopoietic	1179	11.9233	11.1198	12.616	0.885598	0.824887	0.950778	0.000799392	1
965.1	Opiates and related narcotics causing adverse effects in therapeutic use	injuries & poisonings	3770	11.9151	11.1047	12.6133	1.05466	1.02231	1.08802	0.00081229	1
357	Inflammatory and toxic neuropathy	neurological	3694	11.9151	11.1075	12.6133	0.940284	0.906969	0.974822	0.000821487	1
366.2	Senile cataract	sense organs	22309	11.8467	10.9952	12.5886	0.97652	0.963001	0.99023	0.000836937	1
618.1	Prolapse of vaginal walls	genitourinary	7303	11.9042	11.0801	12.6051	1.0429	1.01749	1.06896	0.000847154	1
522.5	Periapical abscess	digestive	2446	11.9179	11.1102	12.6133	1.06177	1.02481	1.10005	0.000913233	1
280	Iron deficiency anemias	hematopoietic	15359	11.8741	11.0472	12.5996	0.971639	0.955172	0.988389	0.000969468	1
427.3	Other specified cardiac dysrhythmias	circulatory system	6165	11.9097	11.0938	12.6078	1.03835	1.01538	1.06185	0.000977339	1
41	Bacterial infection NOS	infectious diseases	15581	11.8905	11.0637	12.5996	0.97233	0.95621	0.988721	0.00100229	1
593	Hematuria	genitourinary	12409	11.8741	11.0609	12.5969	0.969844	0.952309	0.987703	0.00100509	1
261	Vitamin deficiency	endocrine/metabolic	10645	11.8987	11.0719	12.6051	0.965413	0.945221	0.986037	0.00109922	1
480.5	Bronchopneumonia and lung abscess	respiratory	1663	11.9261	11.1211	12.616	0.913025	0.864407	0.964378	0.00111739	1
756.5	Congenital osteodystrophies	congenital anomalies	852	11.9233	11.1184	12.616	1.09663	1.03716	1.15952	0.00118452	1
707	Chronic ulcer of skin	dermatologic	5376	11.9179	11.1075	12.6133	0.952757	0.925257	0.981076	0.0012018	1
331	Other cerebral degenerations	neurological	2528	11.9233	11.1129	12.616	0.930587	0.890919	0.972021	0.00120894	1
495	Asthma	respiratory	22784	11.8412	10.9897	12.5886	1.02121	1.00823	1.03436	0.00130544	1
603.1	Hydrocele	genitourinary	1529	11.9233	11.1129	12.616	1.06524	1.02484	1.10723	0.00135737	1
250.7	Diabetic retinopathy	endocrine/metabolic	2690	11.9179	11.1102	12.6133	0.931234	0.8914	0.972848	0.00140279	1
415.2	Chronic pulmonary heart disease	circulatory system	2039	11.9233	11.1129	12.616	0.92032	0.87458	0.968452	0.00141078	1
580.1	Glomerulonephritis	genitourinary	1050	11.9233	11.1184	12.616	0.884641	0.820384	0.953931	0.00144355	1
208	Benign neoplasm of colon	neoplasms	32519	11.8029	10.9487	12.5667	0.982158	0.971274	0.993165	0.00154438	1
480.1	Bacterial pneumonia	respiratory	13539	11.8987	11.0746	12.6051	0.972024	0.955053	0.989298	0.00159276	1
571	Chronic liver disease and cirrhosis	digestive	9666	11.9042	11.0828	12.6051	0.96562	0.944859	0.986837	0.00160578	1
741.3	Difficulty in walking	musculoskeletal	692	11.9233	11.1211	12.616	0.851696	0.770498	0.941451	0.00168835	1
603	Other disorders of testis	genitourinary	3333	11.9179	11.1075	12.6133	1.04419	1.01608	1.07309	0.00190228	1
531.1	Hemorrhage from gastrointestinal ulcer	digestive	761	11.9233	11.1211	12.616	0.870748	0.797629	0.950571	0.00198315	1
464	Acute sinusitis	respiratory	6355	11.9179	11.091	12.616	1.03821	1.01382	1.06319	0.00199119	1
687	Symptoms affecting skin	dermatologic	11992	11.9042	11.0664	12.6051	1.02748	1.00997	1.0453	0.00199439	1
280.1	Iron deficiency anemias, unspecified or not due to blood loss	hematopoietic	15016	11.8741	11.05	12.5996	0.973281	0.956655	0.990196	0.00206476	1
707.2	Chronic ulcer of leg or foot	dermatologic	2176	11.9233	11.1129	12.616	0.925794	0.881467	0.972349	0.00206933	1
916	Contusion	injuries & poisonings	3021	11.9179	11.1075	12.6133	1.05213	1.01854	1.08682	0.00214051	1
727.4	Ganglion and cyst of synovium, tendon, and bursa	musculoskeletal	3634	11.9151	11.1027	12.6133	1.04858	1.01713	1.08101	0.00226765	1
509.8	Dependence on respirator [Ventilator] or supplemental oxygen	respiratory	2105	11.9233	11.1129	12.6133	0.924985	0.879708	0.972593	0.00232527	1
736.4	Genu valgum or varum (acquired)	musculoskeletal	921	11.9233	11.1184	12.616	1.08931	1.03081	1.15112	0.00238689	1
571.5	Other chronic nonalcoholic liver disease	digestive	8512	11.9042	11.0856	12.6051	0.96453	0.9423	0.987284	0.00240021	1
687.4	Disturbance of skin sensation	dermatologic	6202	11.9124	11.091	12.6133	1.03692	1.01288	1.06153	0.00245212	1
261.4	Vitamin D deficiency	endocrine/metabolic	7566	11.9097	11.0856	12.6078	0.961296	0.937039	0.98618	0.00246811	1
962.3	Hormones and synthetic substitutes causing adverse effects in therapeutic use	injuries & poisonings	571	11.9261	11.1211	12.616	0.843743	0.755798	0.941921	0.00248341	1
591	Urinary tract infection	genitourinary	26146	11.8522	10.9925	12.5859	0.980293	0.967598	0.993155	0.00276528	0
573	Other disorders of liver	digestive	12158	11.8987	11.0719	12.6051	0.971588	0.953412	0.99011	0.00277547	0
729.1	Rheumatism, unspecified and fibrositis	musculoskeletal	287	11.9261	11.1211	12.616	0.740273	0.607287	0.90238	0.00291392	0
480.11	Pneumococcal pneumonia	respiratory	12830	11.9042	11.0801	12.6051	0.972942	0.955511	0.990692	0.00294082	0
441	Vascular insufficiency of intestine	circulatory system	1308	11.9233	11.1184	12.616	0.906387	0.849532	0.967047	0.00294153	0
401.21	Hypertensive heart disease	circulatory system	655	11.9261	11.1211	12.616	0.862236	0.781594	0.951197	0.00308989	0
411.8	Other chronic ischemic heart disease, unspecified	circulatory system	19288	11.8713	11.0363	12.5969	0.978807	0.964908	0.992905	0.00332689	0
801	Fracture of ankle and foot	injuries & poisonings	1716	11.9179	11.1129	12.6078	1.06596	1.02135	1.11252	0.00340549	0
560.2	Impaction of intestine	digestive	588	11.9233	11.1211	12.616	0.852308	0.76582	0.948562	0.00341959	0
277	Other disorders of metabolism	endocrine/metabolic	4084	11.9151	11.1075	12.6133	0.951144	0.919767	0.983593	0.00342765	0
709.3	Systemic sclerosis	dermatologic	236	11.9261	11.1211	12.616	0.725259	0.58427	0.900269	0.00358492	0
389	Hearing loss	sense organs	19837	11.8604	11.0171	12.5941	1.01994	1.00646	1.0336	0.0036308	0
353	Nerve root and plexus disorders	neurological	2871	11.9179	11.1075	12.6133	1.05047	1.01597	1.08614	0.00385808	0
250.42	Other abnormal glucose	endocrine/metabolic	2161	11.9179	11.1102	12.6078	0.930406	0.88597	0.97707	0.00386463	0
386.9	Dizziness and giddiness (Light-headedness and vertigo)	sense organs	7708	11.9042	11.0856	12.6051	1.03185	1.01013	1.05404	0.00387294	0
350	Abnormal movement	neurological	12473	11.8987	11.0719	12.6023	0.972813	0.954784	0.991183	0.00387928	0
214.1	Lipoma of skin and subcutaneous tissue	neoplasms	2545	11.9151	11.1075	12.6133	1.05247	1.01654	1.08967	0.00390898	0
803.1	Fracture of humerus	injuries & poisonings	2628	11.9151	11.1075	12.6078	0.935299	0.893717	0.978817	0.00394282	0
250.25	Diabetes type 2 with peripheral circulatory disorders	endocrine/metabolic	577	11.9261	11.1211	12.616	0.854406	0.767684	0.950925	0.00395847	0
560	Intestinal obstruction without mention of hernia	digestive	6545	11.9097	11.0992	12.6078	0.962477	0.93762	0.987993	0.00417205	0
502	Postinflammatory pulmonary fibrosis	respiratory	2322	11.9233	11.1129	12.616	0.936367	0.895173	0.979456	0.00417976	0
627.1	Postmenopausal bleeding	genitourinary	6717	11.9069	11.0883	12.6051	0.955877	0.926804	0.985862	0.00419026	0
276.6	Fluid overload	endocrine/metabolic	2203	11.9233	11.1184	12.616	0.932834	0.889431	0.978355	0.00423474	0
736	Other acquired deformities of limbs	musculoskeletal	2267	11.9179	11.1102	12.6133	1.05574	1.01715	1.0958	0.00430182	0
70.4	Chronic hepatitis	infectious diseases	323	11.9261	11.1211	12.616	0.781663	0.660029	0.925713	0.00431129	0
522	Diseases of pulp and periapical tissues	digestive	2801	11.9179	11.1075	12.6133	1.0505	1.01545	1.08676	0.00443154	0
782.3	Edema	symptoms	6276	11.9124	11.102	12.6078	0.961192	0.935266	0.987837	0.00455207	0
272	Disorders of lipoid metabolism	endocrine/metabolic	51352	11.7536	10.8309	12.5448	0.987399	0.978764	0.99611	0.0046581	0
752.11	Spina bifida	congenital anomalies	183	11.9261	11.1211	12.616	1.15989	1.04601	1.28616	0.00490648	0
274.21	Chondrocalcinosis	endocrine/metabolic	496	11.9233	11.1211	12.616	1.10398	1.03024	1.183	0.00503837	0
781	Symptoms involving nervous and musculoskeletal systems	symptoms	11264	11.8987	11.0801	12.6051	0.972332	0.95342	0.991619	0.00511355	0
709	Diffuse diseases of connective tissue	dermatologic	1390	11.9233	11.1129	12.616	0.908682	0.849486	0.972003	0.00533385	0
426.9	Cardiac pacemaker/device in situ	circulatory system	5223	11.9124	11.102	12.6078	0.960419	0.933512	0.988101	0.0053419	0
530.11	GERD	digestive	33000	11.8138	10.9487	12.5749	1.01531	1.00448	1.02626	0.00550346	0
272.1	Hyperlipidemia	endocrine/metabolic	51161	11.7536	10.8309	12.5448	0.987631	0.978984	0.996354	0.00553764	0
381.1	Otitis media	sense organs	5984	11.9151	11.091	12.6133	1.03472	1.01006	1.05998	0.0055425	0
195.1	Malignant neoplasm, other	neoplasms	27677	11.8385	10.9952	12.5832	0.983423	0.971744	0.995241	0.0060966	0
773	Pain in limb	symptoms	19167	11.8741	11.0527	12.5859	1.01962	1.00554	1.03391	0.00618748	0
401.1	Essential hypertension	circulatory system	94628	11.551	10.2396	12.46	0.99096	0.984536	0.997425	0.00620072	0
571.51	Cirrhosis of liver without mention of alcohol	digestive	1563	11.9233	11.1184	12.616	0.923498	0.872324	0.977675	0.00621542	0
756	Other congenital musculoskeletal anomalies	congenital anomalies	1111	11.9233	11.1184	12.616	1.07399	1.02031	1.13049	0.00636174	0
426.91	Cardiac pacemaker in situ	circulatory system	4937	11.9124	11.102	12.6078	0.960148	0.932446	0.988674	0.00647807	0
971	Poisoning by drugs primarily affecting the autonomic nervous system	injuries & poisonings	160	11.9261	11.1211	12.616	1.15805	1.04148	1.28766	0.00671013	0
969	Poisoning by psychotropic agents	injuries & poisonings	1276	11.9233	11.1184	12.6133	1.06819	1.01835	1.12048	0.00681775	0
443.7	Peripheral angiopathy in diseases classified elsewhere	circulatory system	229	11.9261	11.1211	12.616	0.764864	0.629285	0.929653	0.00708751	0
707.1	Decubitus ulcer	dermatologic	3442	11.9233	11.1129	12.6133	0.951221	0.917161	0.986546	0.00718712	0
580.12	Non-proliferative glomerulonephritis	genitourinary	159	11.9261	11.1211	12.616	0.7052	0.54595	0.910901	0.00748259	0
752.1	Neural tube defects	congenital anomalies	806	11.9233	11.1184	12.616	1.08675	1.02233	1.15523	0.00762048	0
742.9	Other derangement of joint	musculoskeletal	2350	11.9179	11.1102	12.6133	1.05289	1.01376	1.09354	0.00765161	0
536	Disorders of function of stomach	digestive	8813	11.8987	11.0691	12.6051	1.02814	1.00737	1.04934	0.00770194	0
225.1	Benign neoplasm of brain, cranial nerves, meninges	neoplasms	995	11.9233	11.1184	12.616	0.899583	0.832199	0.972424	0.00772449	0
618.2	Uterine/Uterovaginal prolapse	genitourinary	4669	11.9097	11.0992	12.6078	1.04243	1.01097	1.07486	0.00786198	0
279.1	Immunity deficiency	endocrine/metabolic	383	11.9261	11.1211	12.616	0.832037	0.726512	0.95289	0.00787612	0
870.1	Open wound or laceration of eye or eyelid	injuries & poisonings	652	11.9233	11.1184	12.616	1.08631	1.02163	1.15509	0.00820999	0
447	Other disorders of arteries and arterioles	circulatory system	1884	11.9233	11.1129	12.6133	0.935055	0.889512	0.982929	0.00839286	0
225	Benign neoplasm of brain and other parts of nervous system	neoplasms	1047	11.9233	11.1184	12.616	0.903548	0.837879	0.974363	0.00842398	0
536.8	Dyspepsia and other specified disorders of function of stomach	digestive	8802	11.8987	11.0691	12.6051	1.02776	1.00697	1.04898	0.00864937	0
275.53	Disorders of phosphorus metabolism	endocrine/metabolic	1180	11.9233	11.1184	12.616	0.914943	0.856096	0.977837	0.00877414	0
401	Hypertension	circulatory system	94648	11.5537	10.2423	12.46	0.991355	0.984936	0.997816	0.00879879	0
601	Inflammatory diseases of prostate	genitourinary	3617	11.9151	11.1047	12.6133	0.958458	0.928455	0.98943	0.00892631	0
79.9	Viremia, NOS	infectious diseases	6346	11.9124	11.0883	12.6133	1.03217	1.00793	1.05699	0.0090207	0
377	Disorders of optic nerve and visual pathways	sense organs	788	11.9233	11.1184	12.616	0.89191	0.81851	0.971892	0.00903757	0
334.1	Spinocerebellar disease	neurological	218	11.9261	11.1211	12.616	0.770315	0.633236	0.937068	0.0090517	0
281.13	Folate-deficiency anemia	hematopoietic	551	11.9261	11.1211	12.616	0.870714	0.784617	0.966259	0.00915844	0
526.1	Cysts of the jaws	digestive	274	11.9261	11.1211	12.616	0.799265	0.674425	0.947215	0.00971542	0
425	Cardiomyopathy	circulatory system	2257	11.9179	11.1102	12.6133	0.941747	0.899852	0.985592	0.00973737	0
743.21	Pathologic fracture of vertebrae	musculoskeletal	951	11.9233	11.1184	12.616	0.904102	0.837404	0.976114	0.0099296	0
574.11	Cholelithiasis with acute cholecystitis	digestive	2008	11.9179	11.1102	12.6133	0.934611	0.887746	0.98395	0.00998277	0
793	Nonspecific abnormal findings on radiological and other examination of musculoskeletal system	symptoms	1717	11.9233	11.1129	12.6133	0.932168	0.883588	0.98342	0.0101061	0
761	Cervicalgia	symptoms	10426	11.9097	11.0719	12.6078	1.02482	1.00583	1.04416	0.010191	0
752	Nervous system congenital anomalies	congenital anomalies	908	11.9233	11.1184	12.616	1.07903	1.01815	1.14355	0.0102571	0
588	Disorders resulting from impaired renal function	genitourinary	113	11.9261	11.1211	12.616	0.653409	0.472029	0.904485	0.0103154	0
70	Viral hepatitis	infectious diseases	1239	11.9233	11.1184	12.616	0.918335	0.860101	0.980513	0.0108121	0
8.52	Intestinal infection due to C. difficile	infectious diseases	981	11.9233	11.1211	12.616	0.907372	0.841986	0.977834	0.0108533	0
297.2	Suicide or self-inflicted injury	mental disorders	207	11.9261	11.1211	12.616	1.12873	1.02786	1.23951	0.011237	0
288.3	Eosinophilia	hematopoietic	173	11.9261	11.1211	12.616	0.742884	0.589685	0.935886	0.0116593	0
339	Other headache syndromes	neurological	8556	11.9042	11.0801	12.6051	1.02704	1.00589	1.04862	0.0119459	0
690	Erythematosquamous dermatosis	dermatologic	6181	11.9124	11.091	12.6133	0.966825	0.941589	0.992737	0.0124153	0
1015	Effects of other external causes	other	3781	11.9151	11.1047	12.6133	1.03881	1.0081	1.07047	0.0129018	0
290.12	Dementia with cerebral degenerations	mental disorders	481	11.9261	11.1211	12.616	0.871667	0.782199	0.971369	0.0129302	0
279.11	Deficiency of humoral immunity	endocrine/metabolic	276	11.9261	11.1211	12.616	0.811212	0.687687	0.956925	0.0130512	0
433.11	Occlusion of cerebral arteries, with cerebral infarction	circulatory system	245	11.9261	11.1211	12.616	1.12295	1.02456	1.23078	0.0131873	0
443.1	Raynaud's syndrome	circulatory system	2525	11.9179	11.1102	12.6133	1.04702	1.00951	1.08592	0.0135744	0
528.11	Stomatitis and mucositis (ulcerative)	digestive	1538	11.9233	11.1129	12.616	1.05879	1.01158	1.10821	0.0141067	0
594.2	Calculus of lower urinary tract	genitourinary	1120	11.9233	11.1184	12.616	0.923703	0.866894	0.984236	0.0142619	0
279	Disorders involving the immune mechanism	endocrine/metabolic	654	11.9233	11.1184	12.616	0.888483	0.808302	0.976618	0.0142749	0
272.11	Hypercholesterolemia	endocrine/metabolic	47606	11.77	10.8501	12.5558	0.988677	0.97971	0.997726	0.0142977	0
341	Other demyelinating diseases of central nervous system	neurological	170	11.9261	11.1211	12.616	0.734526	0.572643	0.942172	0.0151443	0
690.1	Seborrheic dermatitis	dermatologic	6139	11.9124	11.091	12.6133	0.968059	0.942775	0.994022	0.0162159	0
427.11	Paroxysmal supraventricular tachycardia	circulatory system	2921	11.9179	11.1075	12.6133	0.952409	0.915258	0.991068	0.0163097	0
287.3	Thrombocytopenia	hematopoietic	3198	11.9179	11.1129	12.6133	0.955481	0.920602	0.991682	0.0163863	0
580.14	Chronic glomerulonephritis, NOS	genitourinary	828	11.9233	11.1184	12.616	0.904019	0.83248	0.981705	0.0164429	0
755	Congenital anomalies of limbs	congenital anomalies	623	11.9233	11.1184	12.616	1.087	1.01527	1.1638	0.0166176	0
601.1	Prostatitis	genitourinary	2309	11.9179	11.1102	12.6133	0.952117	0.914571	0.991204	0.0168322	0
700	Corns and callosities	dermatologic	329	11.9261	11.1211	12.616	1.11609	1.01997	1.22127	0.0168362	0
288	Diseases of white blood cells	hematopoietic	6419	11.9151	11.1047	12.6133	0.968756	0.94374	0.994434	0.0174018	0
798	Malaise and fatigue	symptoms	6460	11.9124	11.0992	12.6078	0.968761	0.943621	0.994572	0.017998	0
610.3	Fibrosclerosis of breast	genitourinary	145	11.9261	11.1211	12.616	1.17365	1.02753	1.34055	0.0182637	0
589	Abnormal results of function study of kidney	genitourinary	367	11.9261	11.1211	12.616	0.852413	0.74641	0.973469	0.018432	0
274.2	Crystal arthropathies	endocrine/metabolic	630	11.9233	11.1184	12.616	1.08128	1.01317	1.15397	0.0185707	0
563	Constipation	digestive	23916	11.8604	11.0144	12.5941	0.984269	0.97132	0.99739	0.0189398	0
295.1	Schizophrenia	mental disorders	465	11.9261	11.1211	12.616	0.871009	0.776012	0.977635	0.0190864	0
743.2	Pathologic fracture	musculoskeletal	2154	11.9179	11.1102	12.6133	0.943484	0.898618	0.990589	0.0192663	0
990	Effects radiation NOS	injuries & poisonings	9419	11.9069	11.0883	12.6051	0.974975	0.954473	0.995919	0.019433	0
573.3	Hepatomegaly	digestive	507	11.9261	11.1211	12.616	0.880125	0.79063	0.97975	0.0196022	0
300.12	Agorophobia, social phobia, and panic disorder	mental disorders	1967	11.9233	11.1102	12.616	1.05075	1.00793	1.09538	0.0196913	0
425.1	Primary/intrinsic cardiomyopathies	circulatory system	2216	11.9179	11.1129	12.6133	0.947504	0.905412	0.991553	0.0200261	0
362	Other retinal disorders	sense organs	10385	11.8932	11.0691	12.6023	0.976291	0.956655	0.99633	0.0206316	0
38.1	Gram negative septicemia	infectious diseases	2311	11.9233	11.1129	12.6133	0.948695	0.907192	0.992096	0.0210193	0
483	Acute bronchitis and bronchiolitis	respiratory	3458	11.9288	11.1075	12.6188	1.03786	1.00547	1.07128	0.0215956	0
473	Diseases of the larynx and vocal cords	respiratory	3644	11.9151	11.1047	12.6133	1.03607	1.00482	1.06829	0.0233537	0
300.1	Anxiety disorder	mental disorders	19144	11.8658	11.0171	12.5996	1.01666	1.00213	1.0314	0.0244743	0
528.3	Cellulitis and abscess of oral soft tissues	digestive	223	11.9261	11.1211	12.616	0.806677	0.668891	0.972845	0.0245728	0
782	Symptoms involving skin and other integumentary tissue	symptoms	7326	11.9124	11.0938	12.6078	0.971865	0.947908	0.996427	0.0250249	0
722.6	Degeneration of intervertebral disc	musculoskeletal	4840	11.9124	11.0992	12.6078	1.03164	1.00384	1.0602	0.0254096	0
377.3	Optic neuritis/neuropathy	sense organs	343	11.9261	11.1211	12.616	0.851963	0.740279	0.980497	0.025438	0
41.4	E. coli	infectious diseases	5586	11.9124	11.102	12.6078	0.967699	0.940224	0.995977	0.025465	0
381	Otitis media and Eustachian tube disorders	sense organs	9141	11.9097	11.0719	12.6133	1.02308	1.00276	1.0438	0.0257649	0
255.2	Adrenal hypofunction	endocrine/metabolic	602	11.9233	11.1211	12.616	0.894832	0.81135	0.986905	0.0261643	0
255.21	Glucocorticoid deficiency	endocrine/metabolic	602	11.9233	11.1211	12.616	0.894833	0.81135	0.986905	0.0261653	0
426.8	Other cardiac conduction disorders	circulatory system	115	11.9261	11.1211	12.616	1.15556	1.01717	1.31279	0.0263182	0
198	Secondary malignant neoplasm	neoplasms	17423	11.9069	11.0883	12.6051	0.982671	0.967611	0.997965	0.0265234	0
474.1	Acute tonsillitis	respiratory	2910	11.9261	11.1075	12.616	1.04041	1.00461	1.07749	0.0265804	0
573.5	Jaundice (not of newborn)	digestive	1125	11.9233	11.1184	12.616	0.928721	0.869883	0.991539	0.0267998	0
530.1	Esophagitis, GERD and related diseases	digestive	45227	11.7591	10.8501	12.5503	1.01042	1.00118	1.01975	0.0269316	0
401.3	Other hypertensive complications	circulatory system	158	11.9261	11.1211	12.616	0.765012	0.603253	0.970146	0.0271034	0
805	Fracture of vertebral column without mention of spinal cord injury	injuries & poisonings	2423	11.9179	11.1102	12.6133	1.04211	1.00465	1.08098	0.0272376	0
198.1	Secondary malignancy of lymph nodes	neoplasms	8758	11.9097	11.0992	12.6078	0.975134	0.953565	0.99719	0.0273471	0
244.1	Secondary hypothyroidism	endocrine/metabolic	1881	11.9179	11.1129	12.6133	0.940059	0.889789	0.993169	0.0274956	0
363	Chorioretinal inflammations, scars, and other disorders of choroid	sense organs	486	11.9233	11.1211	12.616	0.883085	0.790622	0.986361	0.0275723	0
416	Cardiomegaly	circulatory system	7496	11.9097	11.091	12.6051	1.02431	1.00262	1.04647	0.0278437	0
379.9	Pain, swelling or discharge of eye	sense organs	476	11.9261	11.1211	12.616	1.08875	1.00887	1.17496	0.0287446	0
695.8	Other specified erythematous conditions	dermatologic	924	11.9233	11.1211	12.6133	0.914214	0.843378	0.990999	0.0292805	0
530	Diseases of esophagus	digestive	48242	11.7454	10.8337	12.5448	1.00992	1.00097	1.01894	0.0297761	0
292.3	Memory loss	mental disorders	2424	11.9179	11.1102	12.616	1.0409	1.00375	1.07941	0.0306232	0
526	Diseases of the jaws	digestive	148	11.9261	11.1211	12.616	0.763165	0.597116	0.97539	0.0308496	0
110.13	Dermatophytosis of the body	infectious diseases	597	11.9261	11.1211	12.616	0.903367	0.823704	0.990735	0.0309604	0
274.11	Gouty arthropathy	endocrine/metabolic	431	11.9261	11.1211	12.616	1.08393	1.0073	1.16638	0.0312174	0
281.1	Megaloblastic anemia	hematopoietic	2069	11.9233	11.1102	12.6133	0.947917	0.902873	0.995209	0.0312944	0
79	Viral infection	infectious diseases	9219	11.9069	11.0746	12.6078	1.02206	1.00192	1.04261	0.031631	0
41.2	Streptococcus infection	infectious diseases	2569	11.9179	11.1102	12.6133	0.955051	0.915819	0.995964	0.0316404	0
327.4	Insomnia	neurological	2770	11.9233	11.1075	12.616	0.955067	0.91579	0.996028	0.0318958	0
624	Symptoms involving female genital tract	genitourinary	4734	11.9097	11.0938	12.6078	1.03456	1.00293	1.06718	0.0319661	0
250.14	Type 1 diabetes with neurological manifestations	endocrine/metabolic	213	11.9261	11.1211	12.616	0.812551	0.671965	0.98255	0.0322271	0
599.1	Urinary obstruction	genitourinary	232	11.9261	11.1211	12.616	0.834668	0.707409	0.984821	0.0322592	0
579.2	Splenomegaly	digestive	889	11.9233	11.1184	12.616	0.921874	0.855524	0.993368	0.0327971	0
750.1	Upper gastrointestinal congenital anomalies	congenital anomalies	579	11.9233	11.1184	12.616	0.900354	0.817321	0.991823	0.0334795	0
362.3	Other nondiabetic retinopathy	sense organs	1376	11.9233	11.1129	12.6133	0.938771	0.88547	0.99528	0.0341241	0
596	Other disorders of bladder	genitourinary	10579	11.8932	11.0664	12.5996	0.979426	0.960767	0.998447	0.0341431	0
200	Myeloproliferative disease	neoplasms	1606	11.9233	11.1184	12.616	0.943927	0.894626	0.995944	0.0349926	0
580	Nephritis; nephrosis; renal sclerosis	genitourinary	2110	11.9179	11.1102	12.6133	0.950603	0.906799	0.996524	0.0353221	0
709.7	Unspecified diffuse connective tissue disease	dermatologic	301	11.9261	11.1211	12.616	0.84527	0.722253	0.98924	0.0361906	0
750.14	Congenital anomalies of esophagus	congenital anomalies	137	11.9261	11.1211	12.616	0.768443	0.600595	0.983199	0.0361962	0
300.8	Acute reaction to stress	mental disorders	147	11.9261	11.1211	12.616	1.1383	1.00835	1.285	0.0362309	0
297	Suicidal ideation or attempt	mental disorders	232	11.9261	11.1211	12.616	1.10599	1.0064	1.21543	0.0363912	0
624.9	stress incontinence, female	genitourinary	3713	11.9124	11.102	12.6078	1.0379	1.00234	1.07472	0.036502	0
362.31	Separation of retinal layers	sense organs	1315	11.9233	11.1129	12.6133	0.938189	0.883711	0.996025	0.0365779	0
737.1	Kyphosis (acquired)	musculoskeletal	338	11.9261	11.1211	12.616	0.863446	0.752261	0.991065	0.0368367	0
300.11	Generalized anxiety disorder	mental disorders	293	11.9261	11.1211	12.616	0.846181	0.723353	0.989866	0.0368657	0
610	Benign mammary dysplasias	genitourinary	2190	11.9179	11.1075	12.6078	0.943142	0.892542	0.996611	0.0374671	0
242.2	Toxic multinodular goiter	endocrine/metabolic	144	11.9261	11.1211	12.616	0.75157	0.574113	0.983879	0.037688	0
378.2	Nystagmus and other irregular eye movements	sense organs	407	11.9261	11.1211	12.616	0.879888	0.779369	0.993372	0.0386952	0
754	Congenital musculoskeletal deformities of spine	congenital anomalies	716	11.9233	11.1184	12.616	1.073	1.00347	1.14735	0.0392868	0
355	Complex regional/central pain syndrome	neurological	259	11.9261	11.1211	12.616	1.1126	1.00503	1.23168	0.0397109	0
793.2	Nonspecific abnormal findings on radiological and other examination of other intrathoracic organs (echocardiogram, etc)	symptoms	1418	11.9233	11.1129	12.6133	0.941148	0.888286	0.997156	0.0397327	0
528.1	Stomatitis and mucositis	digestive	2284	11.9233	11.1102	12.616	1.04162	1.00189	1.08293	0.0398734	0
743	Osteoporosis, osteopenia and pathological fracture	musculoskeletal	2777	11.9151	11.1102	12.6078	0.956974	0.917654	0.99798	0.0399333	0
378	Strabismus and other disorders of binocular eye movements	sense organs	1725	11.9233	11.1129	12.6133	0.946548	0.897934	0.997795	0.0411479	0
350.3	Lack of coordination	neurological	668	11.9233	11.1211	12.616	0.911862	0.834322	0.996607	0.0418592	0
191	Manlignant and unknown neoplasms of brain and nervous system	neoplasms	1186	11.9261	11.1211	12.616	0.936579	0.879269	0.997626	0.0419771	0
964.1	Anticoagulants causing adverse effects	injuries & poisonings	537	11.9261	11.1211	12.616	0.900738	0.814285	0.99637	0.0422962	0
687.2	Localized superficial swelling, mass, or lump	dermatologic	2801	11.9233	11.1102	12.6133	1.03705	1.00126	1.07412	0.0423534	0
443.9	Peripheral vascular disease, unspecified	circulatory system	4167	11.9151	11.1075	12.6133	0.968023	0.937999	0.999007	0.0431995	0
803	Fracture of upper limb	injuries & poisonings	10341	11.8768	11.0664	12.5941	1.02038	1.00059	1.04055	0.0434482	0
753.1	Congenital cataract and lens anomalies	congenital anomalies	124	11.9261	11.1211	12.616	1.14359	1.0039	1.30271	0.0435343	0
783	Fever of unknown origin	symptoms	6677	11.9124	11.102	12.6078	0.974159	0.949697	0.99925	0.0436162	0
530.13	Barrett's esophagus	digestive	5990	11.9069	11.091	12.6078	1.02435	1.00067	1.04859	0.0438331	0
281	Other deficiency anemia	hematopoietic	2180	11.9179	11.1102	12.6133	0.952856	0.909099	0.998719	0.0440733	0
705.3	Hidradenitis	dermatologic	118	11.9261	11.1211	12.616	0.715221	0.516051	0.991261	0.0441492	0
758	Chromosomal anomalies and genetic disorders	congenital anomalies	180	11.9261	11.1211	12.616	0.805677	0.652641	0.994598	0.0443926	0
626.14	Irregular menstrual bleeding	genitourinary	1108	11.9233	11.1129	12.6133	1.06812	1.00146	1.13921	0.0450293	0
573.7	Abnormal results of function study of liver	digestive	7569	11.9097	11.091	12.6078	0.976009	0.953103	0.999465	0.0450523	0
742.1	Loose body in joint	musculoskeletal	282	11.9261	11.1211	12.616	1.09899	1.00175	1.20567	0.0458273	0
288.1	Decreased white blood cell count	hematopoietic	5133	11.9179	11.1075	12.6133	0.970748	0.942797	0.999527	0.046404	0
288.11	Neutropenia	hematopoietic	5133	11.9179	11.1075	12.6133	0.970748	0.942797	0.999527	0.046404	0
70.2	Viral hepatitis B	infectious diseases	237	11.9261	11.1211	12.616	0.847685	0.720452	0.997388	0.0464278	0
530.6	Diverticulum of esophagus, acquired	digestive	275	11.9261	11.1211	12.616	0.860241	0.741457	0.998055	0.0470728	0
440	Atherosclerosis	circulatory system	1840	11.9233	11.1129	12.616	0.952508	0.907742	0.999481	0.0475803	0
610.1	Cystic mastopathy	genitourinary	912	11.9233	11.1129	12.6133	0.913217	0.83469	0.999131	0.0478256	0
528	Diseases of the oral soft tissues, excluding lesions specific for gingiva and tongue	digestive	5931	11.9124	11.0938	12.6078	1.02522	1.00022	1.05085	0.048002	0
599.4	Urinary incontinence	genitourinary	5650	11.9097	11.0992	12.6078	0.971646	0.944304	0.99978	0.0482601	0
474	Acute and chronic tonsillitis	respiratory	3588	11.9233	11.1047	12.616	1.03263	1.00024	1.06607	0.0483238	0
550.4	Umbilical hernia	digestive	4331	11.9151	11.102	12.6133	1.02763	1.00019	1.05582	0.0484298	0
701.6	Acquired acanthosis nigricans	dermatologic	126	11.9261	11.1211	12.616	1.13363	1.0007	1.28422	0.0487277	0
149	Cancer of larynx, pharynx, nasal cavities	neoplasms	797	11.9233	11.1184	12.616	0.927101	0.859809	0.999659	0.0489714	0
571.8	Liver abscess and sequelae of chronic liver disease	digestive	1919	11.9233	11.1184	12.616	0.953181	0.908672	0.99987	0.0493807	0
1011	Complications of surgical and medical procedures	other	6553	11.9097	11.0938	12.6078	1.02364	1.00003	1.0478	0.0497278	0
913	Toxic effect of venom	injuries & poisonings	418	11.9261	11.1211	12.616	1.08453	1.00001	1.1762	0.0499699	0
275.3	Disorders of magnesium metabolism	endocrine/metabolic	2022	11.9233	11.1184	12.616	0.952407	0.906973	1.00012	0.0505501	0
250.1	Type 1 diabetes	endocrine/metabolic	2061	11.9233	11.1129	12.616	0.953693	0.90942	1.00012	0.0505907	0
380.4	Impacted cerumen	sense organs	2421	11.9179	11.1129	12.6078	0.958301	0.918139	1.00022	0.0511855	0
289.4	Lymphadenitis	hematopoietic	4456	11.9179	11.1075	12.6133	1.02787	0.999826	1.0567	0.0514575	0
80	Postoperative infection	infectious diseases	5019	11.9124	11.102	12.6078	1.02665	0.999811	1.05422	0.0516592	0
802	Fracture of pelvis	injuries & poisonings	1305	11.9233	11.1129	12.6133	1.05008	0.999382	1.10335	0.0529316	0
290.16	Vascular dementia	mental disorders	1306	11.9233	11.1184	12.616	0.943354	0.889066	1.00096	0.0538174	0
755.1	Congenital deformities of feet	congenital anomalies	371	11.9261	11.1211	12.616	1.08941	0.99854	1.18855	0.0539677	0
723	Other disorders of cervical region	musculoskeletal	797	11.9261	11.1184	12.616	1.06266	0.99893	1.13045	0.0541013	0
296.22	Major depressive disorder	mental disorders	22588	11.8549	10.9952	12.5886	1.01317	0.999763	1.02677	0.0542094	0
296.2	Depression	mental disorders	22589	11.8549	10.9952	12.5886	1.01317	0.999755	1.02676	0.0543572	0
446.9	Arteritis NOS	circulatory system	612	11.9233	11.1184	12.616	0.91098	0.828314	1.0019	0.0547408	0
204.12	Lymphoid leukemia, chronic	neoplasms	813	11.9233	11.1184	12.616	0.928143	0.859916	1.00178	0.0555913	0
938.2	Chronic dermatitis due to solar radiation	dermatologic	367	11.9261	11.1211	12.616	1.08618	0.997938	1.18222	0.0558481	0
870.2	Open wound of ear	injuries & poisonings	191	11.9261	11.1211	12.616	1.10701	0.996942	1.22924	0.0570871	0
287	Purpura and other hemorrhagic conditions	hematopoietic	4356	11.9179	11.1075	12.6133	0.970094	0.940197	1.00094	0.0572978	0
433.8	Late effects of cerebrovascular disease	circulatory system	2193	11.9233	11.1129	12.6133	0.95745	0.915471	1.00135	0.0573246	0
478	Throat pain	respiratory	401	11.9261	11.1211	12.616	1.08412	0.997424	1.17836	0.0575226	0
503	Pulmonary congestion and hypostasis	respiratory	840	11.9261	11.1211	12.616	0.927463	0.857921	1.00264	0.0582793	0
704.1	Alopecia	dermatologic	1775	11.9233	11.1102	12.616	0.945794	0.892724	1.00202	0.0585519	0
362.6	Peripheral retinal degenerations	sense organs	203	11.9261	11.1211	12.616	0.839029	0.699364	1.00659	0.0588516	0
741.2	Stiffness of joint	musculoskeletal	721	11.9233	11.1184	12.616	1.06474	0.997444	1.13657	0.0596836	0
550.2	Diaphragmatic hernia	digestive	30943	11.8111	10.9487	12.5695	1.01077	0.999555	1.02211	0.0598571	0
204.4	Multiple myeloma	neoplasms	1025	11.9233	11.1184	12.616	0.937112	0.87577	1.00275	0.0600469	0
300	Anxiety disorders	mental disorders	18407	11.8686	11.0253	12.5969	1.0142	0.999389	1.02924	0.0602999	0
54	Herpes simplex	infectious diseases	1908	11.9233	11.1129	12.616	1.04215	0.998085	1.08817	0.0610668	0
386	Vertiginous syndromes and other disorders of vestibular system	sense organs	12466	11.8932	11.0664	12.5996	1.01679	0.999208	1.03468	0.06136	0
333	Extrapyramidal disease and abnormal movement disorders	neurological	2985	11.9179	11.1102	12.6133	0.963364	0.926407	1.0018	0.0614764	0
426.3	Bundle branch block	circulatory system	8129	11.9069	11.0883	12.6078	0.979065	0.957555	1.00106	0.0619476	0
723.1	Torticollis	musculoskeletal	777	11.9261	11.1184	12.616	1.06149	0.996971	1.13019	0.0621581	0
442.11	Abdominal aortic aneurysm	circulatory system	1889	11.9233	11.1129	12.616	0.956864	0.913536	1.00225	0.0621788	0
626.11	Absent or infrequent menstruation	genitourinary	409	11.9261	11.1211	12.616	1.09822	0.995177	1.21194	0.0623509	0
296	Mood disorders	mental disorders	22951	11.8522	10.9952	12.5886	1.01265	0.999347	1.02614	0.0624427	0
627.2	Symptomatic menopause	genitourinary	1825	11.9233	11.1129	12.6133	1.04999	0.997453	1.1053	0.0625218	0
565	Anal and rectal conditions	digestive	17952	11.8658	11.0253	12.5941	1.01337	0.999253	1.0277	0.0635057	0
375.2	Epiphora	sense organs	1321	11.9233	11.1129	12.616	1.04851	0.99725	1.10241	0.0639855	0
252.2	Hypoparathyroidism	endocrine/metabolic	374	11.9261	11.1211	12.616	0.883168	0.774227	1.00744	0.064365	0
706	Diseases of sebaceous glands	dermatologic	9522	11.8987	11.0691	12.6051	0.980362	0.959942	1.00122	0.0647747	0
596.1	Bladder neck obstruction	genitourinary	1771	11.9179	11.1102	12.6133	0.957716	0.914782	1.00266	0.0648564	0
110.2	Dermatomycoses	infectious diseases	2491	11.9233	11.1075	12.616	1.03448	0.997896	1.0724	0.0649967	0
198.4	Secondary malignant neoplasm of liver	neoplasms	6002	11.9233	11.1184	12.616	0.975265	0.949629	1.00159	0.0653612	0
292.2	Mild cognitive impairment	mental disorders	1095	11.9233	11.1184	12.616	1.05116	0.996795	1.1085	0.0655512	0
388	Other disorders of ear	sense organs	573	11.9261	11.1184	12.616	1.06816	0.995647	1.14595	0.0660152	0
695.22	Pemphigus and pemphigoid	dermatologic	214	11.9261	11.1211	12.616	0.849048	0.7131	1.01091	0.0660555	0
255	Disorders of adrenal glands	endocrine/metabolic	1101	11.9233	11.1184	12.616	0.938837	0.877585	1.00436	0.0667367	0
800.1	Fracture of neck of femur	injuries & poisonings	2832	11.9179	11.1102	12.6133	0.963142	0.925213	1.00263	0.0669502	0
374	Other disorders of eyelids	sense organs	6542	11.9069	11.0883	12.6078	1.02205	0.99844	1.04621	0.0673988	0
261.2	Vitamin B-complex deficiencies	endocrine/metabolic	3503	11.9151	11.1075	12.6133	0.967186	0.933047	1.00257	0.0688004	0
293.1	Swelling, mass, or lump in head and neck [Space-occupying lesion, intracranial NOS]	mental disorders	1196	11.9233	11.1184	12.616	0.942557	0.88435	1.00459	0.06891	0
540.11	Acute appendicitis	digestive	2188	11.9179	11.1102	12.6133	1.03665	0.997191	1.07767	0.0690816	0
586	Other disorders of the kidney and ureters	genitourinary	6613	11.9097	11.0938	12.6078	0.977186	0.953167	1.00181	0.0691386	0
426.31	Right bundle branch block	circulatory system	4029	11.9151	11.1047	12.6133	0.971138	0.940885	1.00236	0.0697155	0
218.2	Other benign neoplasm of uterus	neoplasms	187	11.9261	11.1211	12.616	0.802879	0.63311	1.01817	0.070081	0
706.2	Sebaceous cyst	dermatologic	9152	11.9042	11.0691	12.6051	0.980361	0.959544	1.00163	0.070091	0
451	Phlebitis and thrombophlebitis	circulatory system	3122	11.9179	11.1075	12.6133	1.03146	0.997434	1.06665	0.0703196	0
753	Congenital anomalies of the eye	congenital anomalies	247	11.9261	11.1211	12.616	1.10062	0.992067	1.22106	0.0703519	0
857	Mechanical complication of unspecified genitourinary device, implant, and graft	injuries & poisonings	2376	11.9179	11.1102	12.6133	0.961782	0.921913	1.00338	0.0712366	0
559	Ileostomy status	digestive	1869	11.9233	11.1129	12.6133	0.956378	0.911002	1.00401	0.0721119	0
441.1	Acute vascular insufficiency of intestine	circulatory system	570	11.9261	11.1211	12.616	0.916355	0.833104	1.00793	0.0722527	0
470	Septal Deviations/Turbinate Hypertrophy	respiratory	2354	11.9179	11.1075	12.6133	1.03371	0.996924	1.07186	0.0729169	0
241	Nontoxic nodular goiter	endocrine/metabolic	2145	11.9179	11.1102	12.6133	0.955308	0.908729	1.00427	0.0730161	0
585.31	Renal dialysis	genitourinary	1976	11.9233	11.1129	12.616	0.957528	0.913023	1.0042	0.0739012	0
628	Ovarian cyst	genitourinary	3047	11.9151	11.1047	12.6133	1.03678	0.99646	1.07873	0.0743007	0
370	Keratitis	sense organs	980	11.9233	11.1184	12.616	1.0533	0.994905	1.11512	0.0743569	0
153	Colorectal cancer	neoplasms	6444	11.9124	11.102	12.6078	0.9773	0.952958	1.00226	0.074384	0
289.1	Myelofibrosis	hematopoietic	154	11.9261	11.1211	12.616	0.828576	0.673734	1.019	0.0748133	0
695.2	Bullous dermatoses	dermatologic	345	11.9261	11.1211	12.616	0.888664	0.780394	1.01196	0.0749668	0
938	Dermatitis due to solar radiation	dermatologic	852	11.9233	11.1184	12.616	1.05605	0.994404	1.12152	0.0755508	0
1014	Effects of heat, cold and air pressure	other	567	11.9233	11.1184	12.616	1.06577	0.993361	1.14345	0.0759971	0
1008	Crushing or internal injury to organs	other	755	11.9233	11.1184	12.616	1.05619	0.994293	1.12195	0.0760282	0
735.1	Flat foot	musculoskeletal	598	11.9233	11.1184	12.616	1.06813	0.992993	1.14896	0.0765569	0
519.1	Tracheostomy complications	respiratory	120	11.9261	11.1211	12.616	0.799497	0.623748	1.02477	0.0772619	0
224	Benign neoplasm of eye	neoplasms	296	11.9261	11.1211	12.616	0.876149	0.75652	1.0147	0.0775306	0
371.1	Uveitis, noninfectious or NOS	sense organs	934	11.9233	11.1184	12.616	0.936153	0.869792	1.00758	0.0786256	0
500.2	Pneumoconiosis	respiratory	496	11.9261	11.1211	12.616	1.06695	0.992572	1.14689	0.0787954	0
365	Glaucoma	sense organs	10193	11.896	11.0691	12.6023	0.982195	0.962703	1.00208	0.078966	0
729	Other disorders of soft tissues	musculoskeletal	5357	11.9124	11.0938	12.6133	1.02349	0.997238	1.05043	0.0798896	0
476	Allergic rhinitis	respiratory	7760	11.9097	11.0828	12.6078	0.979263	0.956526	1.00254	0.0804203	0
550.6	Incisional hernia	digestive	1269	11.9233	11.1129	12.616	0.945792	0.888479	1.0068	0.0805719	0
500	Lung disease due to external agents	respiratory	831	11.9233	11.1184	12.616	1.0535	0.993606	1.11701	0.0809511	0
379.2	Disorders of vitreous body	sense organs	3437	11.9151	11.1047	12.6133	0.968607	0.934466	1.00399	0.0814674	0
165.1	Cancer of bronchus; lung	neoplasms	4531	11.9233	11.1129	12.6133	0.973407	0.94427	1.00344	0.0821518	0
433.12	Cerebral atherosclerosis	circulatory system	674	11.9233	11.1184	12.616	1.0599	0.992349	1.13204	0.0833855	0
394.1	Mitral valve stenosis and aortic valve stenosis	circulatory system	1775	11.9233	11.1129	12.616	0.957206	0.910901	1.00586	0.0838405	0
579	Other symptoms involving abdomen and pelvis	digestive	6917	11.9097	11.091	12.6078	0.978169	0.953976	1.00298	0.0840953	0
785	Abdominal pain	symptoms	31997	11.8166	10.9514	12.5667	1.0098	0.998677	1.02105	0.0843892	0
362.2	Degeneration of macula and posterior pole of retina	sense organs	6857	11.9069	11.0883	12.6051	0.978128	0.953833	1.00304	0.0848477	0
362.29	Macular degeneration (senile) of retina NOS	sense organs	6857	11.9069	11.0883	12.6051	0.978128	0.953833	1.00304	0.0848477	0
187	Cancer of other male genital organs	neoplasms	7969	11.9069	11.0883	12.6051	0.981087	0.959942	1.0027	0.0858714	0
411.41	Aneurysm and dissection of heart	circulatory system	295	11.9261	11.1211	12.616	0.885805	0.770782	1.01799	0.08751	0
601.12	Chronic prostatitis	genitourinary	1159	11.9233	11.1129	12.616	0.951647	0.898932	1.00745	0.0882771	0
427	Cardiac dysrhythmias	circulatory system	34486	11.8193	10.9514	12.5777	0.990776	0.980267	1.0014	0.0885026	0
418.1	Precordial pain	circulatory system	6201	11.9069	11.091	12.6051	1.02117	0.996785	1.04616	0.0893471	0
560.4	Other intestinal obstruction	digestive	4356	11.9151	11.1075	12.6078	0.972927	0.942566	1.00427	0.0897383	0
427.1	Paroxysmal tachycardia, unspecified	circulatory system	4197	11.9151	11.1047	12.6133	0.973219	0.943173	1.00422	0.0897602	0
110.11	Dermatophytosis of nail	infectious diseases	2677	11.9179	11.1129	12.6078	0.965666	0.927435	1.00547	0.0900532	0
426.4	Anomalous atrioventricular excitation	circulatory system	156	11.9261	11.1211	12.616	1.1102	0.983637	1.25304	0.0904931	0
276.12	Hyposmolality and/or hyponatremia	endocrine/metabolic	6485	11.9124	11.102	12.6078	0.978412	0.953837	1.00362	0.0926425	0
70.9	Hepatitis NOS	infectious diseases	836	11.9233	11.1184	12.616	0.934218	0.862919	1.01141	0.0929713	0
224.1	Benign neoplasm of eye, uveal	neoplasms	231	11.9261	11.1211	12.616	0.866064	0.731981	1.02471	0.0938275	0
200.1	Polycythemia vera	neoplasms	415	11.9261	11.1211	12.616	0.910796	0.816034	1.01656	0.0955335	0
528.4	Cysts of oral soft tissues	digestive	139	11.9261	11.1211	12.616	1.11306	0.981295	1.26253	0.0956647	0
599.3	Dysuria	genitourinary	3875	11.9179	11.102	12.616	1.02667	0.995304	1.05902	0.0963938	0
385.5	Tympanosclerosis and middle ear disease related to otitis media	sense organs	154	11.9261	11.1211	12.616	1.111	0.981082	1.25813	0.0971228	0
331.1	Hydrocephalus	neurological	882	11.9233	11.1184	12.616	0.939173	0.871949	1.01158	0.0977007	0
626.1	Irregular menstrual cycle/bleeding	genitourinary	5086	11.9124	11.0883	12.6051	1.02857	0.9948	1.0635	0.0981506	0
599	Other symptoms/disorders or the urinary system	genitourinary	27103	11.8412	10.9897	12.5832	0.990009	0.978255	1.0019	0.0993892	0
689	Disorder of skin and subcutaneous tissue NOS	dermatologic	24735	11.8686	10.9897	12.5996	0.989339	0.976796	1.00204	0.0996761	0
198.7	Secondary malignant neoplasm of skin	neoplasms	397	11.9261	11.1211	12.616	0.904275	0.802011	1.01958	0.10032	0
528.5	Diseases of lips	digestive	1008	11.9233	11.1184	12.616	1.04886	0.990772	1.11035	0.100787	0
747.13	Congenital anomalies of great vessels	congenital anomalies	160	11.9261	11.1211	12.616	0.841969	0.68535	1.03438	0.101405	0
540.1	Appendicitis	digestive	2005	11.9179	11.1102	12.6133	1.03472	0.993264	1.07791	0.101837	0
255.1	Adrenal hyperfunction	endocrine/metabolic	186	11.9261	11.1211	12.616	0.848809	0.697418	1.03306	0.101958	0
276.42	Alkalosis	endocrine/metabolic	516	11.9261	11.1211	12.616	1.06505	0.987396	1.14881	0.102766	0
516.1	Hemoptysis	respiratory	2401	11.9179	11.1102	12.6133	1.03104	0.993798	1.06968	0.103409	0
605	Erectile dysfunction [ED]	genitourinary	6177	11.9151	11.0883	12.616	1.01808	0.996352	1.04028	0.103541	0
277.4	Disorders of bilirubin excretion	endocrine/metabolic	908	11.9233	11.1184	12.616	0.944628	0.881874	1.01185	0.104342	0
130	Spirochetal infection	infectious diseases	174	11.9261	11.1211	12.616	1.09752	0.980282	1.22877	0.106433	0
187.2	Malignant neoplasm of testis	neoplasms	7872	11.9069	11.0883	12.6051	0.982148	0.960879	1.00389	0.106853	0
613.7	Other signs and symptoms in breast	genitourinary	626	11.9233	11.1184	12.616	0.917776	0.826445	1.0192	0.108634	0
1010	Other tests	other	55533	11.7235	10.8364	12.5202	1.00677	0.998501	1.01511	0.108787	0
420.3	Endocarditis	circulatory system	994	11.9233	11.1184	12.616	1.04665	0.989916	1.10664	0.108813	0
191.1	Cancer of brain and nervous system	neoplasms	1014	11.9261	11.1211	12.616	0.946923	0.885746	1.01233	0.109494	0
465	Acute upper respiratory infections of multiple or unspecified sites	respiratory	26211	11.8741	10.9733	12.6078	1.00995	0.997779	1.02227	0.109494	0
702.2	Seborrheic keratosis	dermatologic	3611	11.9151	11.102	12.6133	0.972618	0.940083	1.00628	0.109732	0
530.9	Heartburn	digestive	2182	11.9151	11.1102	12.6133	1.03359	0.992519	1.07636	0.110273	0
610.8	Other specified benign mammary dysplasias	genitourinary	531	11.9233	11.1184	12.616	0.908935	0.808019	1.02246	0.111804	0
587	Kidney replaced by transpant	genitourinary	309	11.9261	11.1211	12.616	0.898999	0.788403	1.02511	0.111902	0
519.2	Respiratory complications	respiratory	386	11.9261	11.1211	12.616	0.908839	0.807584	1.02279	0.112723	0
440.22	Atherosclerosis of native arteries of the extremities with intermittent claudication	circulatory system	182	11.9261	11.1211	12.616	0.866189	0.725259	1.0345	0.112841	0
130.1	Lyme disease	infectious diseases	109	11.9261	11.1211	12.616	1.11717	0.974092	1.28127	0.113065	0
189.21	Malignant neoplasm of bladder	neoplasms	2778	11.9179	11.1102	12.6133	1.02742	0.993584	1.06241	0.113361	0
580.3	Nephritis and nephropathy without mention of glomerulonephritis	genitourinary	434	11.9261	11.1211	12.616	0.915365	0.820258	1.0215	0.11412	0
977	Personal history of allergy to medicinal agents	injuries & poisonings	14219	11.8932	11.0609	12.6023	1.01356	0.996732	1.03067	0.114854	0
204	Leukemia	neoplasms	2705	11.9233	11.1129	12.6133	0.968976	0.931731	1.00771	0.115041	0
272.13	Mixed hyperlipidemia	endocrine/metabolic	545	11.9233	11.1211	12.616	0.924497	0.838456	1.01937	0.115235	0
364	Corneal opacity and other disorders of cornea	sense organs	2598	11.9179	11.1102	12.6133	0.967313	0.928111	1.00817	0.115382	0
241.2	Nontoxic multinodular goiter	endocrine/metabolic	881	11.9233	11.1184	12.616	0.936491	0.862817	1.01646	0.116527	0
204.1	Lymphoid leukemia	neoplasms	907	11.9233	11.1184	12.616	0.945324	0.881212	1.0141	0.116604	0
411.9	Other acute and subacute forms of ischemic heart disease	circulatory system	2942	11.9179	11.1075	12.6133	0.970812	0.935339	1.00763	0.118829	0
480.3	Pneumonia due to fungus (mycoses)	respiratory	246	11.9261	11.1211	12.616	0.88709	0.762928	1.03146	0.119387	0
622.2	Mucous polyp of cervix	genitourinary	1425	11.9233	11.1129	12.6133	0.946746	0.883698	1.01429	0.119615	0
550.5	Ventral hernia	digestive	4106	11.9151	11.102	12.6133	1.02335	0.993985	1.05359	0.12022	0
973	Poisoning by agents primarily affecting the gastrointestinal system	injuries & poisonings	116	11.9261	11.1211	12.616	1.11675	0.971363	1.28391	0.120735	0
527.8	Other specified diseases of the salivary glands	digestive	125	11.9261	11.1211	12.616	1.11322	0.971802	1.27522	0.121782	0
315.3	Mental retardation	mental disorders	100	11.9261	11.1211	12.616	0.800244	0.603208	1.06164	0.122299	0
989	Toxic effect of other substances, chiefly nonmedicinal as to source	injuries & poisonings	168	11.9261	11.1211	12.616	1.09615	0.975508	1.23171	0.122796	0
327	Sleep disorders	neurological	10107	11.8987	11.0691	12.6051	0.984139	0.964328	1.00436	0.123338	0
184.11	Malignant neoplasm of ovary	neoplasms	8583	11.9042	11.0856	12.6051	0.983582	0.963033	1.00457	0.124345	0
870.5	Open wound of lip and mouth	injuries & poisonings	569	11.9233	11.1184	12.616	1.058	0.984336	1.13718	0.125721	0
860	Bone marrow or stem cell transplant	neoplasms	657	11.9261	11.1211	12.616	0.935912	0.859688	1.01889	0.126485	0
426.24	Atrioventricular block, complete	circulatory system	1385	11.9233	11.1129	12.616	0.957776	0.906169	1.01232	0.126863	0
782.6	Pallor and flushing	symptoms	1148	11.9233	11.1129	12.616	1.04609	0.987258	1.10844	0.127065	0
473.4	Voice disturbance	respiratory	2115	11.9233	11.1102	12.616	1.0323	0.990837	1.0755	0.128544	0
352.2	Facial nerve disorders [CN7]	neurological	1394	11.9233	11.1129	12.616	0.956092	0.902294	1.0131	0.128611	0
348.8	Encephalopathy, not elsewhere classified	neurological	315	11.9261	11.1211	12.616	0.90382	0.793218	1.02984	0.128912	0
353.2	Nerve root lesions	neurological	155	11.9261	11.1211	12.616	0.848535	0.686321	1.04909	0.1292	0
702	Degenerative skin conditions and other dermatoses	dermatologic	11577	11.896	11.0691	12.6023	0.985775	0.967696	1.00419	0.129267	0
528.7	Sialolithiasis	digestive	264	11.9261	11.1211	12.616	0.889543	0.764421	1.03515	0.130189	0
242	Thyrotoxicosis with or without goiter	endocrine/metabolic	2681	11.9179	11.1075	12.6133	0.967013	0.925875	1.00998	0.130454	0
580.2	Nephrotic syndrome without mention of glomerulonephritis	genitourinary	1472	11.9233	11.1129	12.616	0.958265	0.906728	1.01273	0.130673	0
112.3	Candidiasis of skin and nails	infectious diseases	781	11.9233	11.1184	12.616	1.05217	0.984845	1.1241	0.131726	0
733	Other disorders of bone and cartilage	musculoskeletal	8052	11.9042	11.0828	12.6023	0.981577	0.9581	1.00563	0.132186	0
622	Polyp of female genital organs	genitourinary	5766	11.9069	11.091	12.6051	0.975305	0.944046	1.0076	0.132457	0
8.5	Bacterial enteritis	infectious diseases	3089	11.9151	11.1075	12.6133	0.971506	0.935578	1.00881	0.132691	0
560.1	Paralytic ileus	digestive	1239	11.9233	11.1184	12.616	0.9558	0.901049	1.01388	0.133083	0
652	Malposition and malpresentation of fetus or obstruction	pregnancy complications	199	11.9261	11.1211	12.616	0.862439	0.710863	1.04634	0.133442	0
577	Diseases of pancreas	digestive	3968	11.9151	11.1075	12.6133	0.975018	0.943295	1.00781	0.133864	0
198.6	Secondary malignancy of bone	neoplasms	5073	11.9233	11.1184	12.616	0.978575	0.951235	1.0067	0.134124	0
189.2	Cancer of bladder	neoplasms	3043	11.9179	11.1075	12.6133	1.0249	0.992435	1.05843	0.134227	0
874	Complication of amputation stump	injuries & poisonings	158	11.9261	11.1211	12.616	0.859354	0.704689	1.04797	0.134342	0
338.1	Acute pain	neurological	3826	11.9261	11.1075	12.6188	1.02409	0.992635	1.05654	0.134781	0
345.11	Generalized convulsive epilepsy	neurological	528	11.9261	11.1211	12.616	1.05754	0.982586	1.13822	0.135801	0
514	Abnormal findings examination of lungs	respiratory	4650	11.9151	11.1075	12.6133	0.977539	0.948789	1.00716	0.135823	0
317.11	Alcoholic liver damage	mental disorders	1181	11.9233	11.1211	12.616	1.03789	0.988295	1.08998	0.136573	0
1000	Burns	other	1419	11.9233	11.1129	12.616	1.03818	0.988205	1.09069	0.136592	0
701.5	Abnormal granulation tissue	dermatologic	487	11.9233	11.1211	12.616	1.06125	0.980953	1.14811	0.138637	0
180	Cervical cancer and dysplasia	neoplasms	8281	11.9042	11.0856	12.6051	0.984043	0.963252	1.00528	0.139839	0
851	Complications of transplants and reattached limbs	injuries & poisonings	21761	11.8522	11.0116	12.5886	1.00986	0.996776	1.02311	0.140324	0
947	Urticaria	dermatologic	2975	11.9233	11.1075	12.616	1.027	0.991255	1.06403	0.140485	0
473.3	Paralysis/spasm of vocal cords or larynx	respiratory	508	11.9261	11.1211	12.616	0.927327	0.838622	1.02542	0.141366	0
737	Curvature of spine	musculoskeletal	1810	11.9233	11.1129	12.6133	0.961821	0.913189	1.01304	0.141431	0
974	Poisoning by water, mineral, and uric acid metabolism drugs	injuries & poisonings	180	11.9261	11.1211	12.616	0.867749	0.718232	1.04839	0.141514	0
513.3	Hypoventilation	respiratory	238	11.9261	11.1211	12.616	0.870314	0.723175	1.04739	0.14157	0
618.6	Vaginal enterocele, congenital or acquired	genitourinary	553	11.9233	11.1184	12.616	0.921226	0.825702	1.0278	0.141832	0
578.2	Blood in stool	digestive	3180	11.9151	11.1075	12.6133	0.973213	0.938582	1.00912	0.141913	0
958.2	Traumatic and surgical subcutaneous emphysema	injuries & poisonings	179	11.9261	11.1211	12.616	1.08862	0.971625	1.2197	0.143265	0
614.53	Cyst or abscess of Bartholin's gland	genitourinary	471	11.9261	11.1184	12.616	1.07316	0.976029	1.17996	0.144642	0
447.1	Stricture of artery	circulatory system	1140	11.9233	11.1184	12.616	0.955395	0.898483	1.01591	0.145344	0
572	Ascites (non malignant)	digestive	2947	11.9233	11.1184	12.616	0.971913	0.935297	1.00996	0.145948	0
577.2	Chronic pancreatitis	digestive	588	11.9233	11.1211	12.616	0.936781	0.857584	1.02329	0.147322	0
519	Other diseases of respiratory system, not elsewhere classified	respiratory	15426	11.8905	11.0637	12.5996	0.988103	0.972212	1.00425	0.147929	0
519.8	Other diseases of respiratory system, NEC	respiratory	14548	11.8932	11.0664	12.5996	0.987785	0.971424	1.00442	0.149224	0
358	Myoneural disorders	neurological	271	11.9261	11.1211	12.616	1.07604	0.973917	1.18887	0.149732	0
580.32	Nephritis and nephropathy with pathological lesion	genitourinary	435	11.9261	11.1211	12.616	0.923765	0.829281	1.02901	0.149744	0
611.3	Lump or mass in breast	genitourinary	644	11.9233	11.1184	12.616	0.92814	0.838561	1.02729	0.149852	0
611	Abnormal findings on mammogram or breast exam	genitourinary	644	11.9233	11.1184	12.616	0.928152	0.838572	1.0273	0.149924	0
715	Other inflammatory spondylopathies	musculoskeletal	3025	11.9151	11.1075	12.6133	1.0261	0.990711	1.06276	0.150187	0
614.4	Inflammatory diseases of uterus, except cervix	genitourinary	175	11.9261	11.1211	12.616	1.11066	0.962114	1.28215	0.151933	0
184	Cancer of other female genital organs	neoplasms	8866	11.9042	11.0856	12.6051	0.984981	0.964702	1.00569	0.153952	0
1007	Injury to blood vessels	other	325	11.9261	11.1211	12.616	1.06691	0.975917	1.16639	0.154449	0
530.14	Reflux esophagitis	digestive	11773	11.896	11.0637	12.6023	1.01299	0.99514	1.03115	0.154812	0
302	Sexual and gender identity disorders	mental disorders	123	11.9261	11.1211	12.616	0.848098	0.675744	1.06441	0.155193	0
180.1	Cervical cancer	neoplasms	7947	11.9069	11.0883	12.6051	0.9845	0.963374	1.00609	0.15812	0
257.1	Testicular hypofunction	endocrine/metabolic	263	11.9261	11.1211	12.616	1.06908	0.974256	1.17313	0.158661	0
289	Other diseases of blood and blood-forming organs	hematopoietic	7283	11.9124	11.0992	12.6078	1.01602	0.993778	1.03876	0.159343	0
731.1	Osteitis deformans [Paget's disease of bone]	musculoskeletal	110	11.9261	11.1211	12.616	1.10956	0.95999	1.28243	0.159352	0
592.13	Chronic interstitial cystitis	genitourinary	240	11.9261	11.1211	12.616	1.08692	0.967166	1.22151	0.161684	0
252	Disorders of parathyroid gland	endocrine/metabolic	1852	11.9233	11.1129	12.6133	0.96351	0.914476	1.01517	0.163048	0
601.11	Acute prostatitis	genitourinary	466	11.9233	11.1211	12.616	0.936592	0.853863	1.02734	0.165018	0
187.1	Malignant neoplasm of unspecified male genital organ	neoplasms	7967	11.9069	11.0883	12.6051	0.984818	0.963741	1.00636	0.165762	0
110.12	Althete's foot	infectious diseases	2424	11.9233	11.1102	12.616	1.02659	0.989157	1.06543	0.166167	0
246.7	Abnormal results of function study of thyroid	endocrine/metabolic	185	11.9261	11.1211	12.616	0.874172	0.722305	1.05797	0.167218	0
285.1	Acute posthemorrhagic anemia	hematopoietic	181	11.9261	11.1211	12.616	0.879646	0.73321	1.05533	0.167492	0
385	Other disorders of middle ear and mastoid	sense organs	554	11.9233	11.1184	12.616	1.05368	0.978221	1.13497	0.167832	0
365.2	Primary angle-closure glaucoma	sense organs	1286	11.9233	11.1129	12.616	1.03756	0.984589	1.09338	0.167874	0
291.1	Transient mental disorders due to conditions classified elsewhere	mental disorders	130	11.9261	11.1211	12.616	1.10213	0.959589	1.26585	0.168757	0
184.1	Malignant neoplasm of ovary and other uterine adnexa	neoplasms	8634	11.9042	11.0856	12.6051	0.985409	0.96494	1.00631	0.169923	0
303	Psychogenic and somatoform disorders	mental disorders	552	11.9233	11.1211	12.616	1.05518	0.977265	1.13932	0.169939	0
594.8	Renal colic	genitourinary	789	11.9233	11.1184	12.616	1.04377	0.981764	1.1097	0.170378	0
789	Nausea and vomiting	symptoms	15798	11.8768	11.0554	12.5996	1.01115	0.995212	1.02734	0.17134	0
427.61	Supraventricular premature beats	circulatory system	276	11.9261	11.1211	12.616	1.07229	0.9701	1.18524	0.171975	0
604.3	Peyronie's disease	genitourinary	592	11.9233	11.1184	12.616	1.04548	0.980837	1.11438	0.172012	0
800	Fracture of lower limb	injuries & poisonings	6546	11.9069	11.0938	12.6023	0.982122	0.956986	1.00792	0.172627	0
571.81	Portal hypertension	digestive	1015	11.9233	11.1184	12.616	0.955579	0.895129	1.02011	0.172958	0
686.2	Impetigo	dermatologic	1202	11.9261	11.1184	12.616	1.0378	0.983846	1.09472	0.173158	0
577.1	Acute pancreatitis	digestive	2264	11.9179	11.1102	12.6133	0.969681	0.92756	1.01371	0.174211	0
1013	Asphyxia and hypoxemia	other	753	11.9261	11.1211	12.616	1.04575	0.980391	1.11546	0.174302	0
218.1	Uterine leiomyoma	neoplasms	5600	11.9097	11.0883	12.6078	1.02156	0.990575	1.05352	0.174641	0
742.2	Pathological, developmental or recurrent dislocation	musculoskeletal	449	11.9233	11.1211	12.616	1.06013	0.974148	1.15371	0.17604	0
739	Contracture of joint	musculoskeletal	355	11.9261	11.1211	12.616	1.06385	0.971827	1.1646	0.179952	0
286.7	Other and unspecified coagulation defects	hematopoietic	443	11.9261	11.1211	12.616	0.929227	0.834493	1.03472	0.18092	0
250.21	Type 2 diabetes with ketoacidosis	endocrine/metabolic	304	11.9261	11.1211	12.616	0.911408	0.795507	1.0442	0.181301	0
427.8	Sinoatrial node dysfunction (Bradycardia)	circulatory system	926	11.9233	11.1184	12.616	1.04063	0.981592	1.10321	0.181411	0
282.8	Other hemoglobinopathies	hematopoietic	288	11.9261	11.1211	12.616	1.07118	0.968425	1.18485	0.181414	0
442.8	Aneurysm of other specified artery	circulatory system	433	11.9261	11.1211	12.616	1.05783	0.974041	1.14882	0.181797	0
374.3	Ptosis of eyelid	sense organs	2298	11.9179	11.1102	12.6133	1.02744	0.987402	1.06911	0.181918	0
295	Schizophrenia and other psychotic disorders	mental disorders	689	11.9233	11.1184	12.616	0.945544	0.870525	1.02703	0.1843	0
257	Testicular dysfunction	endocrine/metabolic	276	11.9261	11.1211	12.616	1.06407	0.9707	1.16641	0.185074	0
747.11	Cardiac shunt/ heart septal defect	congenital anomalies	635	11.9233	11.1184	12.616	1.04832	0.977556	1.12421	0.18571	0
286	Coagulation defects	hematopoietic	1163	11.9233	11.1184	12.616	0.95834	0.899668	1.02084	0.186793	0
185	Cancer of prostate	neoplasms	13562	11.8905	11.0637	12.5996	0.989345	0.973652	1.00529	0.189131	0
555.21	Ulcerative colitis (chronic)	digestive	794	11.9233	11.1184	12.616	1.04265	0.979507	1.10986	0.190083	0
681.2	Cellulitis and abscess of face/neck	dermatologic	649	11.9233	11.1184	12.616	0.942661	0.862949	1.02974	0.190228	0
567	Peritonitis and retroperitoneal infections	digestive	1353	11.9233	11.1184	12.616	0.962813	0.909697	1.01903	0.190578	0
731	Osteitis deformans and osteopathies associated with other disorders classified elsewhere	musculoskeletal	123	11.9261	11.1211	12.616	1.09778	0.953543	1.26383	0.194274	0
426.32	Left bundle branch block	circulatory system	4096	11.9151	11.1047	12.6133	0.979231	0.948675	1.01077	0.194415	0
269	Proteinuria	endocrine/metabolic	374	11.9261	11.1211	12.616	0.926385	0.825004	1.04023	0.19599	0
459.9	Circulatory disease NEC	circulatory system	27236	11.8412	10.9952	12.5832	1.00772	0.996036	1.01955	0.19618	0
451.2	Phlebitis and thrombophlebitis of lower extremities	circulatory system	5376	11.9151	11.1047	12.6092	1.01713	0.991246	1.04369	0.196545	0
758.1	Chromosomal anomalies	congenital anomalies	123	11.9261	11.1211	12.616	0.85537	0.673647	1.08612	0.199829	0
199	Neoplasm of uncertain behavior	neoplasms	1541	11.9233	11.1184	12.616	0.965865	0.915802	1.01867	0.200915	0
364.4	Corneal degenerations	sense organs	1332	11.9233	11.1184	12.6133	0.96286	0.908582	1.02038	0.201081	0
561.2	Flatulence	digestive	2560	11.9179	11.1102	12.6133	1.02488	0.986835	1.0644	0.202883	0
189.1	Cancer of kidney and renal pelvis	neoplasms	1645	11.9233	11.1184	12.616	0.968019	0.920507	1.01798	0.205572	0
550.3	Femoral hernia	digestive	707	11.9233	11.1184	12.616	1.04584	0.975546	1.1212	0.206747	0
803.2	Fracture of radius and ulna	injuries & poisonings	6822	11.8987	11.0856	12.6023	1.01606	0.991173	1.04158	0.207934	0
172	Skin cancer	neoplasms	12581	11.8768	11.0609	12.5996	0.988823	0.971642	1.00631	0.208826	0
575.9	Nonspecific abnormal findings on radiological and other examination of biliary tract	digestive	600	11.9261	11.1211	12.616	0.943892	0.862504	1.03296	0.209439	0
442.2	Aneurysm of iliac artery	circulatory system	236	11.9261	11.1211	12.616	0.91469	0.795689	1.05149	0.209866	0
527.2	Sialoadenitis	digestive	704	11.9233	11.1184	12.616	1.04541	0.975212	1.12066	0.210497	0
446	Polyarteritis nodosa and allied conditions	circulatory system	1575	11.9233	11.1129	12.6133	0.965972	0.914878	1.01992	0.211811	0
189.4	Malignant neoplasm of other urinary organs	neoplasms	278	11.9261	11.1211	12.616	1.06544	0.964515	1.17692	0.211892	0
619.3	Noninflammatory disorders of cervix	genitourinary	1412	11.9233	11.1129	12.6133	0.958065	0.895679	1.0248	0.212401	0
530.5	Disorders of esophageal motility	digestive	1158	11.9233	11.1184	12.616	0.960133	0.900514	1.0237	0.213556	0
427.2	Atrial fibrillation and flutter	circulatory system	16882	11.8713	11.0418	12.5969	0.990469	0.975633	1.00553	0.213603	0
741.1	Ankylosis of joint	musculoskeletal	109	11.9261	11.1211	12.616	0.854746	0.66701	1.09532	0.214828	0
430.1	Subarachnoid hemorrhage	circulatory system	967	11.9233	11.1184	12.616	1.03839	0.978289	1.10218	0.215581	0
626.12	Excessive or frequent menstruation	genitourinary	3628	11.9151	11.102	12.6078	1.02552	0.985422	1.06724	0.215625	0
627	Menopausal and postmenopausal disorders	genitourinary	11200	11.896	11.0637	12.6023	0.985781	0.963641	1.00843	0.216569	0
368.9	Subjective visual disturbances	sense organs	1167	11.9233	11.1184	12.616	1.03464	0.980178	1.09212	0.217106	0
456	Chronic venous insufficiency [CVI]	circulatory system	667	11.9233	11.1184	12.616	1.0455	0.974048	1.12219	0.217974	0
285.22	Anemia in neoplastic disease	hematopoietic	644	11.9261	11.1211	12.616	0.947907	0.870401	1.03231	0.218984	0
558	Noninfectious gastroenteritis	digestive	11103	11.8932	11.0664	12.5996	0.987829	0.968707	1.00733	0.219526	0
703.1	Ingrowing nail	dermatologic	1320	11.9233	11.1184	12.616	1.03209	0.981283	1.08552	0.220082	0
262	Mineral deficiency NEC	endocrine/metabolic	1535	11.9233	11.1129	12.616	0.965864	0.91358	1.02114	0.22125	0
562	Diverticulosis and diverticulitis	digestive	146	11.9261	11.1211	12.616	0.88198	0.719022	1.08187	0.228223	0
578.1	Hematemesis	digestive	2128	11.9233	11.1129	12.6133	0.973077	0.930734	1.01735	0.229241	0
818	Intracranial hemorrhage (injury)	injuries & poisonings	270	11.9261	11.1211	12.616	0.921559	0.806514	1.05302	0.229876	0
218	Benign neoplasm of uterus	neoplasms	5715	11.9069	11.0883	12.6078	1.01892	0.988183	1.05062	0.230384	0
360.2	Progressive myopia	sense organs	318	11.9261	11.1211	12.616	0.925317	0.815002	1.05056	0.230768	0
296.1	Bipolar	mental disorders	1025	11.9233	11.1184	12.616	0.959088	0.895748	1.02691	0.230803	0
301	Personality disorders	mental disorders	348	11.9261	11.1211	12.616	1.05857	0.964461	1.16186	0.230837	0
315.2	Speech and language disorder	mental disorders	203	11.9261	11.1211	12.616	0.906181	0.771235	1.06474	0.231118	0
389.1	Sensorineural hearing loss	sense organs	2882	11.9179	11.1075	12.6133	1.02144	0.986568	1.05755	0.231317	0
574.12	Cholelithiasis with other cholecystitis	digestive	5432	11.9069	11.091	12.6078	0.982291	0.953895	1.01153	0.232542	0
270.35	Macroglobulinemia	endocrine/metabolic	134	11.9261	11.1211	12.616	0.884034	0.722019	1.0824	0.232733	0
358.1	Myasthenia gravis	neurological	229	11.9261	11.1211	12.616	1.06956	0.957388	1.19488	0.234193	0
516	Abnormal sputum	respiratory	2557	11.9179	11.1102	12.6133	1.02229	0.9858	1.06013	0.234561	0
384.4	Perforation of tympanic membrane	sense organs	1040	11.9233	11.1129	12.616	1.03505	0.977882	1.09557	0.234665	0
579.8	Nonspecific abnormal findings in stool contents	digestive	4293	11.9124	11.102	12.6133	0.980999	0.950411	1.01257	0.23523	0
512	Other symptoms of respiratory system	respiratory	17257	11.8741	11.0445	12.5996	1.00908	0.994122	1.02427	0.235446	0
201	Hodgkin's disease	neoplasms	253	11.9261	11.1211	12.616	0.917213	0.794845	1.05842	0.236878	0
331.9	Cerebral degeneration, unspecified	neurological	1112	11.9233	11.1184	12.616	0.963606	0.905998	1.02488	0.238512	0
252.1	Hyperparathyroidism	endocrine/metabolic	1667	11.9233	11.1129	12.616	0.967583	0.915922	1.02216	0.239133	0
512.7	Shortness of breath	respiratory	12993	11.896	11.0664	12.6023	1.01038	0.993154	1.0279	0.239232	0
569.2	Gastrointestinal complications	digestive	764	11.9233	11.1184	12.616	0.955132	0.884745	1.03112	0.239858	0
429.3	Symptoms involving cardiovascular system	circulatory system	629	11.9233	11.1184	12.616	0.948321	0.867898	1.03619	0.240561	0
586.1	Anatomical abnormatilies of kidney and ureters	genitourinary	381	11.9261	11.1211	12.616	0.935035	0.835762	1.0461	0.240808	0
362.8	Retinal hemorrhage/ischemia	sense organs	207	11.9261	11.1211	12.616	0.908048	0.772561	1.0673	0.24201	0
281.11	Pernicious anemia	hematopoietic	1107	11.9233	11.1184	12.616	0.961206	0.899532	1.02711	0.24223	0
395	Heart valve disorders	circulatory system	11007	11.896	11.0719	12.6023	0.98877	0.97021	1.00769	0.242783	0
459	Other disorders of circulatory system	circulatory system	27498	11.8412	10.9952	12.5832	1.00695	0.995312	1.01872	0.242978	0
520.2	Disturbances in tooth eruption	digestive	910	11.9233	11.1129	12.6133	0.958504	0.892642	1.02923	0.243276	0
520	Disorders of tooth development	digestive	979	11.9233	11.1129	12.6133	0.960041	0.896475	1.02811	0.243327	0
386.2	Peripheral or central vertigo	sense organs	2873	11.9179	11.1102	12.6133	0.976462	0.938148	1.01634	0.243485	0
695.42	Systemic lupus erythematosus	dermatologic	341	11.9261	11.1211	12.616	0.923074	0.806884	1.056	0.243539	0
276.8	Polydipsia	endocrine/metabolic	348	11.9261	11.1211	12.616	0.928626	0.81984	1.05185	0.244084	0
709.2	Sicca syndrome	dermatologic	852	11.9233	11.1184	12.616	0.952965	0.878682	1.03353	0.24461	0
364.41	Keratoconus	sense organs	101	11.9261	11.1211	12.616	0.863214	0.673636	1.10614	0.244987	0
526.41	Temporomandibular joint disorder, unspecified	digestive	1543	11.9233	11.1129	12.616	0.967328	0.914617	1.02308	0.245256	0
519.9	Symptoms involving respiratory system and other chest symptoms	respiratory	493	11.9261	11.1211	12.616	1.04907	0.967586	1.13741	0.245558	0
191.11	Cancer of brain	neoplasms	958	11.9261	11.1211	12.616	0.961255	0.899221	1.02757	0.245651	0
595	Hydronephrosis	genitourinary	4036	11.9151	11.1075	12.6133	1.01742	0.988184	1.04752	0.245677	0
635	Hemorrhage during pregnancy; childbirth and postpartum	pregnancy complications	118	11.9261	11.1211	12.616	0.837282	0.620011	1.13069	0.24661	0
426	Cardiac conduction disorders	circulatory system	15005	11.8768	11.0554	12.5996	0.990639	0.974999	1.00653	0.246707	0
500.1	Extrinsic allergic alveolitis	respiratory	144	11.9261	11.1211	12.616	1.08657	0.943855	1.25086	0.247821	0
694.1	Vitiligo	dermatologic	145	11.9261	11.1211	12.616	1.08454	0.944945	1.24475	0.248334	0
443.8	Other specified peripheral vascular diseases	circulatory system	300	11.9261	11.1211	12.616	1.05933	0.960489	1.16834	0.248785	0
540	Appendiceal conditions	digestive	2213	11.9179	11.1102	12.6133	1.02372	0.983601	1.06547	0.250457	0
614.1	Pelvic peritoneal adhesions, female (postoperative) (postinfection)	genitourinary	1565	11.9233	11.1102	12.616	0.963399	0.903997	1.0267	0.25082	0
198.5	Secondary malignancy of brain/spine	neoplasms	1857	11.9261	11.1211	12.616	0.972022	0.926029	1.0203	0.251216	0
564	Functional digestive disorders	digestive	34440	11.7974	10.9377	12.5613	0.99371	0.983038	1.0045	0.252072	0
564.9	Personal history of diseases of digestive system	digestive	25433	11.833	10.987	12.5777	0.992776	0.980515	1.00519	0.252869	0
389.2	Conductive hearing loss	sense organs	640	11.9233	11.1184	12.616	0.951772	0.873834	1.03666	0.256807	0
189.11	Malignant neoplasm of kidney, except pelvis	neoplasms	1588	11.9233	11.1184	12.616	0.971177	0.922973	1.0219	0.260171	0
411.1	Unstable angina (intermediate coronary syndrome)	circulatory system	3544	11.9179	11.1075	12.6133	0.981025	0.948772	1.01437	0.261347	0
259	Other endocrine disorders	endocrine/metabolic	231	11.9261	11.1211	12.616	1.0681	0.951898	1.19849	0.262253	0
287.31	Primary thrombocytopenia	hematopoietic	544	11.9233	11.1211	12.616	0.948214	0.863976	1.04067	0.262615	0
427.5	Arrhythmia (cardiac) NOS	circulatory system	1885	11.9233	11.1129	12.6133	1.02476	0.981802	1.06961	0.262939	0
586.3	Vascular disorders of kidney/hypertrophy	genitourinary	188	11.9261	11.1211	12.616	0.910336	0.77196	1.07351	0.264119	0
150	Cancer of esophagus	neoplasms	1355	11.9233	11.1211	12.616	1.02784	0.97946	1.07862	0.264273	0
427.4	Cardiac arrest and ventricular fibrillation	circulatory system	1631	11.9233	11.1184	12.616	0.972334	0.925503	1.02153	0.265283	0
379.4	Anomalies of pupillary function	sense organs	254	11.9261	11.1211	12.616	0.922487	0.800118	1.06357	0.266493	0
427.22	Atrial flutter	circulatory system	1315	11.9233	11.1129	12.616	1.02838	0.978746	1.08053	0.267506	0
705.8	Hyperhidrosis	dermatologic	1643	11.9233	11.1129	12.616	1.02659	0.980032	1.07537	0.267752	0
117	Mycoses	infectious diseases	512	11.9261	11.1211	12.616	0.948166	0.86292	1.04183	0.268145	0
270.32	Paraproteinemia	endocrine/metabolic	830	11.9233	11.1184	12.616	0.960136	0.893302	1.03197	0.269121	0
736.2	Acquired deformities of finger	musculoskeletal	495	11.9261	11.1211	12.616	1.04574	0.965899	1.13218	0.26972	0
613.5	Mastodynia	genitourinary	1852	11.9233	11.1129	12.6133	1.02893	0.978069	1.08244	0.270171	0
531.2	Gastric ulcer	digestive	5039	11.9097	11.0992	12.6078	1.01535	0.988216	1.04323	0.27033	0
870.4	Open wound of nose and sinus	injuries & poisonings	400	11.9261	11.1211	12.616	0.941208	0.844951	1.04843	0.270999	0
513.4	Hyperventilation	respiratory	252	11.9261	11.1211	12.616	0.919308	0.791369	1.06793	0.271171	0
617	Disorders secondary to childbirth, surgery, trauma	genitourinary	877	11.9233	11.1184	12.616	0.953702	0.876265	1.03798	0.272572	0
727.2	Bursitis disorders	musculoskeletal	171	11.9261	11.1211	12.616	1.07132	0.947219	1.21167	0.272773	0
750	Digestive congenital anomalies	congenital anomalies	1083	11.9233	11.1184	12.616	0.965128	0.905663	1.0285	0.273977	0
619.4	Noninflammatory disorders of vagina	genitourinary	1001	11.9233	11.1184	12.6133	0.957291	0.885241	1.03521	0.274269	0
585.4	Chronic kidney disease, Stage I or II	genitourinary	1351	11.9233	11.1129	12.616	0.968476	0.914403	1.02575	0.274496	0
197	Chemotherapy	neoplasms	48343	11.77	10.8775	12.5503	0.995004	0.986104	1.00399	0.274645	0
290.13	Senile dementia	mental disorders	2963	11.9233	11.1129	12.6133	0.979578	0.943946	1.01656	0.275088	0
657	Infections specific to the perinatal period	pregnancy complications	1579	11.9261	11.1102	12.6188	0.96719	0.910946	1.02691	0.275115	0
791	Gangrene	symptoms	1187	11.9233	11.1184	12.616	0.966993	0.91033	1.02718	0.27596	0
433.5	Cerebral aneurysm	circulatory system	546	11.9233	11.1211	12.616	0.947874	0.860765	1.0438	0.276408	0
696.42	Psoriatic arthropathy	dermatologic	894	11.9233	11.1184	12.616	0.96063	0.893543	1.03275	0.276848	0
512.9	Other dyspnea	respiratory	1333	11.9233	11.1129	12.6133	1.02898	0.977248	1.08345	0.277698	0
809	Fracture of unspecified bones	injuries & poisonings	264	11.9261	11.1211	12.616	0.924444	0.802087	1.06547	0.278115	0
715.1	Sacroiliitis NEC	musculoskeletal	365	11.9261	11.1211	12.616	1.0558	0.956928	1.16488	0.279105	0
508	Pulmonary collapse; interstitial and compensatory emphysema	respiratory	6314	11.9124	11.102	12.6133	1.01325	0.989219	1.03787	0.282443	0
733.2	Cyst of bone	musculoskeletal	332	11.9261	11.1211	12.616	1.05541	0.956376	1.1647	0.283395	0
586.2	Cyst of kidney, acquired	genitourinary	3498	11.9151	11.1075	12.6133	0.981664	0.949019	1.01543	0.283508	0
751.1	Congenital anomalies of genital organs	congenital anomalies	454	11.9261	11.1211	12.616	0.943749	0.848975	1.0491	0.283633	0
732	Osteochondropathies	musculoskeletal	517	11.9233	11.1184	12.616	1.04397	0.964766	1.12967	0.285103	0
701.2	Scar conditions and fibrosis of skin	dermatologic	2118	11.9179	11.1102	12.6133	1.02287	0.981296	1.0662	0.285495	0
385.3	Cholesteatoma	sense organs	355	11.9261	11.1211	12.616	1.05187	0.958604	1.1542	0.285758	0
967	Adverse effects of sedatives or other central nervous system depressants and anesthetics	injuries & poisonings	635	11.9233	11.1184	12.616	1.04197	0.966066	1.12383	0.286726	0
597.2	Urinary complications NEC	genitourinary	239	11.9261	11.1211	12.616	1.06095	0.951453	1.18306	0.287066	0
871.3	Open wound of foot except toe(s) alone	injuries & poisonings	240	11.9261	11.1211	12.616	1.06177	0.95081	1.18568	0.287193	0
601.4	Balanoposthitis	genitourinary	1087	11.9233	11.1184	12.616	0.969635	0.916047	1.02636	0.287747	0
601.8	Other inflammatory disorders of male genital organs	genitourinary	334	11.9261	11.1211	12.616	0.942511	0.844612	1.05176	0.289996	0
446.4	Wegener's granulomatosis	circulatory system	161	11.9261	11.1211	12.616	0.904737	0.751578	1.08911	0.29009	0
938.1	Acute dermatitis due to solar radiation	dermatologic	217	11.9261	11.1211	12.616	1.06528	0.947352	1.19789	0.290771	0
564.8	Abnormal findings on exam of gastrointestinal tract/ abdominal area	digestive	2941	11.9179	11.1102	12.6133	0.979693	0.942924	1.0179	0.293198	0
528.6	Leukoplakia of oral mucosa	digestive	391	11.9233	11.1211	12.616	0.9422	0.842688	1.05346	0.295817	0
364.2	Corneal edema	sense organs	185	11.9261	11.1211	12.616	1.06895	0.943316	1.21133	0.295906	0
363.3	Chorioretinal scars	sense organs	237	11.9261	11.1211	12.616	0.925031	0.798893	1.07108	0.297477	0
963	Poisoning by primarily systemic agents	injuries & poisonings	175	11.9261	11.1211	12.616	1.07312	0.939252	1.22608	0.299221	0
686.4	Pyogenic granuloma	dermatologic	567	11.9233	11.1184	12.616	0.953714	0.87178	1.04335	0.301108	0
530.3	Stricture and stenosis of esophagus	digestive	2872	11.9179	11.1075	12.6133	0.980608	0.944744	1.01783	0.30295	0
256.4	Polycystic ovaries	endocrine/metabolic	187	11.9261	11.1211	12.616	1.08193	0.930321	1.25824	0.306638	0
530.2	Esophageal bleeding (varices/hemorrhage)	digestive	2961	11.9179	11.1102	12.6133	0.980604	0.944441	1.01815	0.306932	0
681.3	Cellulitis and abscess of arm/hand	dermatologic	7604	11.9069	11.0883	12.6051	1.0116	0.989434	1.03427	0.307522	0
379.3	Aphakia and other disorders of lens	sense organs	424	11.9233	11.1211	12.616	0.946821	0.852303	1.05182	0.308492	0
501	Pneumonitis due to inhalation of food or vomitus	respiratory	2376	11.9233	11.1184	12.616	0.979229	0.94043	1.01963	0.30886	0
260.1	Cachexia	endocrine/metabolic	175	11.9261	11.1211	12.616	0.918722	0.780141	1.08192	0.309562	0
770	Myalgia and myositis unspecified	symptoms	4230	11.9151	11.1047	12.6078	0.982532	0.949674	1.01653	0.309903	0
714.1	Rheumatoid arthritis	musculoskeletal	4700	11.9124	11.102	12.6078	1.01523	0.985957	1.04538	0.311198	0
681.7	Cellulitis and abscess of trunk	dermatologic	984	11.9233	11.1184	12.616	1.03191	0.970944	1.09671	0.312017	0
506	Empyema and pneumothorax	respiratory	1848	11.9233	11.1129	12.616	0.976672	0.932696	1.02272	0.315308	0
715.2	Ankylosing spondylitis	musculoskeletal	516	11.9233	11.1211	12.616	0.954387	0.871173	1.04555	0.315854	0
575.6	Cholesterolosis of gallbladder	digestive	485	11.9233	11.1184	12.616	1.04603	0.957693	1.14252	0.317453	0
427.6	Premature beats	circulatory system	2044	11.9206	11.1102	12.6133	0.977602	0.935012	1.02213	0.318901	0
704.11	Alopecia Areata	dermatologic	223	11.9261	11.1211	12.616	0.921557	0.784667	1.08233	0.319406	0
360	Disorders of the globe	sense organs	475	11.9233	11.1184	12.616	0.950903	0.860767	1.05048	0.321784	0
395.1	Nonrheumatic mitral valve disorders	circulatory system	5023	11.9124	11.102	12.6078	0.985844	0.958423	1.01405	0.321871	0
301.2	Antisocial/borderline personality disorder	mental disorders	149	11.9261	11.1211	12.616	0.901098	0.732969	1.10779	0.322961	0
395.4	Nonrheumatic pulmonary valve disorders	circulatory system	546	11.9261	11.1211	12.616	0.955668	0.87324	1.04588	0.324483	0
377.1	Optic atrophy	sense organs	140	11.9261	11.1211	12.616	0.905573	0.743313	1.10325	0.324835	0
621	Endometrial hyperplasia	genitourinary	664	11.9233	11.1184	12.616	1.04417	0.957985	1.1381	0.32544	0
623	Hypertrophy of female genital organs	genitourinary	611	11.9233	11.1184	12.616	1.04574	0.956494	1.14332	0.325768	0
592.2	Urethritis and urethral syndrome	genitourinary	181	11.9261	11.1211	12.616	1.06306	0.940736	1.2013	0.326852	0
274.1	Gout	endocrine/metabolic	7100	11.9069	11.091	12.6051	0.988711	0.966517	1.01141	0.326997	0
155	Cancer of liver and intrahepatic bile duct	neoplasms	940	11.9261	11.1211	12.616	0.966928	0.903734	1.03454	0.329443	0
420.2	Pericarditis	circulatory system	2432	11.9233	11.1129	12.6133	0.980001	0.940884	1.02075	0.331048	0
535.9	Gastritis and duodenitis, NOS	digestive	1494	11.9233	11.1129	12.616	0.974217	0.924207	1.02693	0.331306	0
256	Ovarian dysfunction	endocrine/metabolic	206	11.9261	11.1211	12.616	1.07512	0.928873	1.24439	0.331592	0
286.12	Congenital deficiency of other clotting factors (including factor VII)	hematopoietic	286	11.9261	11.1211	12.616	0.935218	0.816749	1.07087	0.332475	0
289.9	Abnormality of red blood cells	hematopoietic	124	11.9261	11.1211	12.616	1.07471	0.928688	1.2437	0.333526	0
395.3	Nonrheumatic tricuspid valve disorders	circulatory system	407	11.9261	11.1211	12.616	1.0449	0.955691	1.14243	0.334757	0
513	Respiratory abnormalities	respiratory	873	11.9233	11.1184	12.616	0.965389	0.898626	1.03711	0.335378	0
440.9	Atherosclerosis of aorta	circulatory system	169	11.9261	11.1211	12.616	0.919082	0.773715	1.09176	0.336777	0
380.1	Otitis externa	sense organs	10336	11.9097	11.0691	12.6133	1.00938	0.990299	1.02883	0.337598	0
615	Endometriosis	genitourinary	1475	11.9233	11.1102	12.616	1.02936	0.969849	1.09253	0.340872	0
681.6	Cellulitis and abscess of foot, toe	dermatologic	7600	11.9069	11.0883	12.6051	1.01083	0.988638	1.03352	0.341537	0
610.2	Fibroadenosis of breast	genitourinary	148	11.9261	11.1211	12.616	0.894069	0.709686	1.12636	0.342005	0
710.19	Unspecified osteomyelitis	musculoskeletal	526	11.9261	11.1211	12.616	0.955386	0.869518	1.04973	0.342198	0
271.3	Intestinal disaccharidase deficiencies and disaccharide malabsorption	endocrine/metabolic	413	11.9261	11.1211	12.616	0.946807	0.845754	1.05994	0.342532	0
525	Other diseases of the teeth and supporting structures	digestive	2787	11.9179	11.1075	12.6133	1.01767	0.981481	1.05519	0.343101	0
624.1	Dystrophy of female genital tract	genitourinary	583	11.9233	11.1184	12.616	1.04275	0.956283	1.13705	0.343189	0
8	Intestinal infection	infectious diseases	6344	11.9097	11.0938	12.6051	1.01186	0.987492	1.03682	0.343258	0
324	Other CNS infection and poliomyelitis	neurological	15798	11.8686	11.0472	12.5969	0.992365	0.976751	1.00823	0.343538	0
286.1	Congenital coagulation defects	hematopoietic	436	11.9261	11.1211	12.616	0.950277	0.854914	1.05628	0.344539	0
384	Other disorders of tympanic membrane	sense organs	1215	11.9233	11.1129	12.616	1.026	0.97261	1.08232	0.346513	0
681.5	Cellulitis and abscess of leg, except foot	dermatologic	7602	11.9069	11.0883	12.6051	1.01071	0.988515	1.0334	0.347037	0
738.4	Acquired spondylolisthesis	musculoskeletal	2493	11.9179	11.1075	12.6133	1.01925	0.979484	1.06062	0.347758	0
573.9	Abnormal serum enzyme levels	digestive	413	11.9261	11.1211	12.616	0.950805	0.855658	1.05653	0.348384	0
512.8	Cough	respiratory	5018	11.9124	11.102	12.6078	0.986336	0.958344	1.01515	0.348952	0
626.13	Irregular menstrual cycle	genitourinary	1307	11.9233	11.1129	12.616	1.03114	0.966777	1.09978	0.351111	0
381.3	Mastoiditis & related conditions	sense organs	163	11.9261	11.1211	12.616	1.06586	0.932105	1.21881	0.35119	0
694.2	Other dyschromia	dermatologic	1842	11.9233	11.1129	12.616	0.977268	0.930994	1.02584	0.352845	0
714	Rheumatoid arthritis and other inflammatory polyarthropathies	musculoskeletal	5539	11.9097	11.0992	12.6078	1.0129	0.985812	1.04073	0.354046	0
303.3	Psychogenic disorder	mental disorders	429	11.9233	11.1211	12.616	1.04281	0.95426	1.13959	0.354489	0
41.1	Staphylococcus infections	infectious diseases	4049	11.9151	11.1075	12.6133	0.985164	0.954474	1.01684	0.354628	0
323	Encephalitis	neurological	481	11.9261	11.1211	12.616	0.955172	0.866532	1.05288	0.356011	0
334.2	Anterior horn cell disease	neurological	505	11.9261	11.1211	12.616	1.03793	0.958787	1.12362	0.35756	0
149.1	Cancer of oropharynx	neoplasms	358	11.9261	11.1211	12.616	0.95084	0.853932	1.05875	0.358034	0
625	Pain and other symptoms associated with female genital organs	genitourinary	1398	11.9233	11.1129	12.616	0.969322	0.906834	1.03612	0.359432	0
280.2	Iron deficiency anemia secondary to blood loss (chronic)	hematopoietic	567	11.9261	11.1211	12.616	0.957833	0.873309	1.05054	0.360722	0
226	Benign neoplasm of thyroid glands	neoplasms	234	11.9261	11.1211	12.616	1.05933	0.936145	1.19873	0.360815	0
681.1	Cellulitis and abscess of fingers/toes	dermatologic	2381	11.9233	11.1129	12.6133	0.980598	0.94023	1.0227	0.360969	0
626.2	Dysmenorrhea	genitourinary	497	11.9261	11.1184	12.616	1.04849	0.947016	1.16085	0.361883	0
290.11	Alzheimer's disease	mental disorders	2530	11.9233	11.1129	12.6133	1.01753	0.980101	1.0564	0.363389	0
300.13	Phobia	mental disorders	1659	11.9233	11.1129	12.616	0.975312	0.924098	1.02937	0.36372	0
696.41	Psoriasis vulgaris	dermatologic	3962	11.9151	11.1047	12.6133	1.01408	0.983874	1.04521	0.364853	0
480.12	Pseudomonal pneumonia	respiratory	189	11.9261	11.1211	12.616	0.928701	0.791271	1.09	0.365327	0
402	Elevated blood pressure reading without diagnosis of hypertension	circulatory system	5479	11.9151	11.102	12.6133	1.01209	0.986085	1.03878	0.365485	0
270	Disorders of protein plasma/amino-acid transport and metabolism	endocrine/metabolic	1343	11.9233	11.1184	12.616	0.974896	0.922573	1.03019	0.36634	0
415.1	Acute pulmonary heart disease	circulatory system	6427	11.9151	11.1047	12.6078	1.01115	0.987091	1.0358	0.366803	0
594.1	Calculus of kidney	genitourinary	3923	11.9151	11.1047	12.6126	1.01369	0.984184	1.04408	0.366969	0
244.4	Hypothyroidism NOS	endocrine/metabolic	16687	11.8686	11.0281	12.5969	1.00746	0.991263	1.02393	0.368621	0
458.2	Iatrogenic hypotension	circulatory system	442	11.9261	11.1211	12.616	1.03998	0.954779	1.13279	0.368695	0
592.11	Acute cystitis	genitourinary	781	11.9261	11.1184	12.616	0.963147	0.887304	1.04547	0.369553	0
627.3	Postmenopausal atrophic vaginitis	genitourinary	3705	11.9151	11.102	12.6133	0.982789	0.946125	1.02087	0.370808	0
619.5	Noninflammatory disorders of vulva and perineum	genitourinary	1014	11.9233	11.1184	12.616	1.03193	0.963192	1.10558	0.371481	0
411.2	Myocardial infarction	circulatory system	15215	11.8768	11.0609	12.5969	0.992937	0.977618	1.0085	0.371618	0
535.8	Other specified gastritis	digestive	12221	11.8932	11.0609	12.6023	1.0081	0.990322	1.0262	0.374213	0
665	Obstetrical/birth trauma	pregnancy complications	133	11.9288	11.1211	12.6188	0.894939	0.700482	1.14338	0.374527	0
1100	Family history	other	7056	11.9069	11.0828	12.6078	0.988926	0.964914	1.01354	0.374588	0
575.1	Cholangitis	digestive	1285	11.9233	11.1184	12.616	0.974524	0.920507	1.03171	0.375104	0
333.4	Torsion dystonia	neurological	489	11.9261	11.1211	12.616	0.956105	0.865584	1.05609	0.376407	0
260.6	Anorexia	endocrine/metabolic	1947	11.9233	11.1129	12.616	1.01958	0.976645	1.06439	0.377088	0
289.8	Polycythemia, secondary	hematopoietic	532	11.9261	11.1211	12.616	0.960969	0.879399	1.05011	0.379027	0
726.2	Synoviopathy	musculoskeletal	856	11.9233	11.1184	12.616	1.02896	0.964508	1.09771	0.387066	0
282	Hereditary hemolytic anemias	hematopoietic	693	11.9261	11.1184	12.616	1.03198	0.960795	1.10845	0.387981	0
368.1	Amblyopia	sense organs	1444	11.9233	11.1129	12.616	0.97619	0.924209	1.03109	0.388052	0
695.4	Lupus (localized and systemic)	dermatologic	443	11.9261	11.1211	12.616	0.952469	0.852373	1.06432	0.390006	0
284	Aplastic anemia	hematopoietic	1027	11.9261	11.1211	12.616	0.972735	0.913285	1.03605	0.390248	0
289.5	Diseases of spleen	hematopoietic	919	11.9233	11.1184	12.616	1.02689	0.966468	1.09108	0.391134	0
772	Symptoms of the muscles	symptoms	576	11.9233	11.1211	12.616	0.96272	0.882555	1.05017	0.391725	0
524.3	Anomalies of tooth position/malocclusion	digestive	205	11.9261	11.1211	12.616	1.05292	0.935411	1.18519	0.393058	0
210	Benign neoplasm of lip, oral cavity, and pharynx	neoplasms	818	11.9233	11.1184	12.616	1.02888	0.963764	1.09839	0.393401	0
429	Ill-defined descriptions and complications of heart disease	circulatory system	999	11.9233	11.1184	12.616	0.971928	0.910302	1.03773	0.394242	0
270.3	Disorders of plasma protein metabolism	endocrine/metabolic	1284	11.9233	11.1184	12.616	0.975837	0.922417	1.03235	0.394462	0
429.2	Abnormal function study of cardiovascular system	circulatory system	967	11.9233	11.1184	12.616	0.971425	0.908713	1.03846	0.394507	0
364.5	Corneal dystrophy	sense organs	576	11.9233	11.1184	12.616	0.961812	0.879097	1.05231	0.396074	0
531	Peptic ulcer (excl. esophageal)	digestive	7709	11.9042	11.0828	12.6023	1.00947	0.987663	1.03176	0.397549	0
290.3	Other persistent mental disorders due to conditions classified elsewhere	mental disorders	142	11.9261	11.1211	12.616	1.05996	0.925993	1.21331	0.398298	0
531.3	Duodenal ulcer	digestive	2569	11.9179	11.1102	12.6133	1.01576	0.979465	1.0534	0.399583	0
345.1	Epilepsy	neurological	1206	11.9233	11.1184	12.616	1.02298	0.97028	1.07853	0.399871	0
157	Pancreatic cancer	neoplasms	1561	11.9261	11.1211	12.616	1.02047	0.973269	1.06995	0.401716	0
602	Other disorders of prostate	genitourinary	1722	11.9206	11.1129	12.6133	0.981159	0.938471	1.02579	0.402005	0
599.9	Other abnormality of urination	genitourinary	1538	11.9233	11.1129	12.616	0.979004	0.931593	1.02883	0.402124	0
614.54	Abscess or ulceration of vulva	genitourinary	337	11.9261	11.1211	12.616	1.05077	0.935758	1.17991	0.402419	0
619	Noninflammatory female genital disorders	genitourinary	5761	11.9069	11.091	12.6051	0.986649	0.956017	1.01826	0.403539	0
750.2	Lower gastrointestinal congenital anomalies	congenital anomalies	502	11.9233	11.1211	12.616	1.03546	0.953983	1.1239	0.404641	0
316	Substance addiction and disorders	mental disorders	703	11.9233	11.1211	12.616	1.02886	0.962196	1.10014	0.405163	0
362.4	Retinal vascular changes and abnomalities	sense organs	2054	11.9179	11.1102	12.6133	1.01779	0.976371	1.06096	0.405535	0
134.1	Intestinal helminthiases	infectious diseases	176	11.9261	11.1211	12.616	1.05701	0.927547	1.20454	0.405579	0
361.2	Retinoschisis and retinal cysts	sense organs	229	11.9261	11.1211	12.616	0.941203	0.815907	1.08574	0.405765	0
292.4	Altered mental status	mental disorders	5630	11.9151	11.1047	12.6133	0.988894	0.963137	1.01534	0.406894	0
198.3	Secondary malignant neoplasm of digestive systems	neoplasms	3559	11.9233	11.1184	12.616	0.985449	0.95185	1.02023	0.407577	0
327.3	Sleep apnea	neurological	6569	11.9069	11.0883	12.6051	0.989567	0.965294	1.01445	0.407824	0
287.1	Spontaneous ecchymoses	hematopoietic	836	11.9261	11.1184	12.616	1.0283	0.962294	1.09884	0.40966	0
272.12	Hyperglyceridemia	endocrine/metabolic	138	11.9261	11.1211	12.616	0.924126	0.765659	1.11539	0.410998	0
575.7	Other disorders of gallbladder	digestive	2071	11.9179	11.1102	12.6133	1.01826	0.975117	1.06331	0.412705	0
283.1	Autoimmune hemolytic anemias	hematopoietic	155	11.9261	11.1211	12.616	0.927923	0.775729	1.10998	0.413112	0
717	Polymyalgia Rheumatica	musculoskeletal	3550	11.9151	11.1047	12.6133	1.01387	0.980906	1.04794	0.414084	0
686	Other local infections of skin and subcutaneous tissue	dermatologic	8086	11.9124	11.091	12.6078	1.00905	0.987418	1.03115	0.415315	0
694.3	Vascular disorders of skin	dermatologic	182	11.9261	11.1211	12.616	0.933216	0.789385	1.10325	0.418319	0
293	Symptoms involving head and neck	mental disorders	2479	11.9179	11.1102	12.6133	0.983516	0.944528	1.02411	0.42059	0
155.1	Malignant neoplasm of liver, primary	neoplasms	397	11.9261	11.1211	12.616	0.958242	0.863761	1.06306	0.420605	0
271	Disorders of carbohydrate transport and metabolism	endocrine/metabolic	440	11.9261	11.1211	12.616	0.95706	0.859797	1.06533	0.422168	0
618.5	Prolapse of vaginal vault after hysterectomy	genitourinary	402	11.9233	11.1211	12.616	0.951846	0.843703	1.07385	0.422529	0
227.3	Benign neoplasm of pituitary gland and craniopharyngeal duct (pouch)	neoplasms	396	11.9261	11.1211	12.616	0.957488	0.860664	1.0652	0.424479	0
365.1	Open-angle glaucoma	sense organs	2780	11.9151	11.1075	12.6133	0.984783	0.948237	1.02274	0.426781	0
290	Delirium dementia and amnestic and other cognitive disorders	mental disorders	6519	11.9151	11.1047	12.6078	0.990048	0.965911	1.01479	0.427036	0
504	Other alveolar and parietoalveolar pneumonopathy	respiratory	998	11.9233	11.1184	12.616	0.973865	0.912216	1.03968	0.427357	0
586.11	Small kidney	genitourinary	356	11.9261	11.1211	12.616	0.955849	0.854525	1.06919	0.429627	0
624.2	Atrophy of female genital tract	genitourinary	534	11.9233	11.1184	12.616	0.959183	0.864023	1.06482	0.434365	0
701.3	Circumscribed scleroderma	dermatologic	1574	11.9233	11.1129	12.6133	0.97746	0.922458	1.03574	0.440393	0
526.9	Jaw disease NOS	digestive	334	11.9261	11.1211	12.616	0.953166	0.843689	1.07685	0.440966	0
441.2	Chronic vascular insufficiency of intestine	circulatory system	116	11.9261	11.1211	12.616	0.921955	0.749721	1.13376	0.441211	0
382	Otalgia	sense organs	1693	11.9233	11.1184	12.6133	0.979893	0.93029	1.03214	0.443476	0
253.1	Pituitary hyperfunction	endocrine/metabolic	159	11.9261	11.1211	12.616	1.05541	0.919191	1.21182	0.444324	0
733.4	Aseptic necrosis of bone	musculoskeletal	235	11.9261	11.1211	12.616	0.945338	0.817993	1.09251	0.446377	0
748	Anomalies of respiratory system, congenital	congenital anomalies	103	11.9261	11.1211	12.616	1.06685	0.903043	1.26038	0.446728	0
245.21	Chronic lymphocytic thyroiditis	endocrine/metabolic	261	11.9261	11.1211	12.616	0.943048	0.810819	1.09684	0.446805	0
369.2	Eye infection, viral	sense organs	438	11.9233	11.1211	12.616	1.03456	0.947658	1.12942	0.447886	0
592.1	Cystitis	genitourinary	6347	11.9151	11.0938	12.6133	0.989773	0.963698	1.01655	0.450473	0
368.2	Diplopia and disorders of binocular vision	sense organs	1138	11.9233	11.1184	12.616	0.976926	0.919451	1.03799	0.450491	0
569.1	Toxic gastroenteritis and colitis	digestive	687	11.9261	11.1211	12.616	0.969742	0.895182	1.05051	0.451605	0
459.1	Hemorrhage NOS	circulatory system	202	11.9261	11.1211	12.616	0.944286	0.812933	1.09686	0.453162	0
149.4	Cancer of larynx	neoplasms	259	11.9261	11.1211	12.616	0.95402	0.843435	1.0791	0.453963	0
227.2	Benign neoplasm of parathyroid gland	neoplasms	601	11.9233	11.1184	12.616	1.03162	0.950878	1.11922	0.454067	0
170.2	Cancer of connective tissue	neoplasms	448	11.9261	11.1211	12.616	1.03279	0.948965	1.12402	0.455009	0
472	Chronic pharyngitis and nasopharyngitis	respiratory	4020	11.9151	11.102	12.6133	1.01149	0.981491	1.0424	0.457071	0
444	Arterial embolism and thrombosis	circulatory system	1236	11.9233	11.1184	12.616	0.978943	0.925541	1.03543	0.457134	0
560.3	Peritoneal or intestinal adhesions	digestive	1334	11.9233	11.1157	12.616	1.01982	0.968204	1.0742	0.458873	0
433.31	Transient cerebral ischemia	circulatory system	3609	11.9151	11.1047	12.6133	1.01193	0.980596	1.04426	0.460024	0
246	Other disorders of thyroid	endocrine/metabolic	883	11.9233	11.1184	12.616	1.02587	0.958641	1.09781	0.460175	0
352	Disorders of other cranial nerves	neurological	2618	11.9179	11.1075	12.6133	0.984773	0.945477	1.0257	0.460179	0
170.1	Bone cancer	neoplasms	175	11.9261	11.1211	12.616	0.941421	0.801664	1.10554	0.461593	0
202	Cancer of other lymphoid, histiocytic tissue	neoplasms	3216	11.9179	11.1102	12.6133	0.986997	0.953112	1.02209	0.462776	0
972	Poisoning by agents primarily affecting the cardiovascular system	injuries & poisonings	307	11.9261	11.1211	12.616	1.03928	0.937693	1.15188	0.462855	0
797.1	Cardiogenic shock	symptoms	269	11.9261	11.1211	12.616	1.04069	0.935534	1.15766	0.463054	0
634	Miscarriage; stillbirth	pregnancy complications	288	11.9261	11.1129	12.616	1.04966	0.921218	1.19602	0.466726	0
694	Dyschromia and Vitiligo	dermatologic	2162	11.9233	11.1102	12.6133	0.983721	0.941175	1.02819	0.466858	0
711.1	Pyogenic arthritis	musculoskeletal	231	11.9261	11.1211	12.616	1.0437	0.929307	1.17217	0.470207	0
352.1	Trigeminal nerve disorders [CN5]	neurological	1178	11.9233	11.1157	12.616	1.02159	0.964044	1.08257	0.470268	0
751.12	Congenital anomalies of male genital organs	congenital anomalies	164	11.9261	11.1211	12.616	0.944908	0.809437	1.10305	0.472929	0
626	Disorders of menstruation and other abnormal bleeding from female genital tract	genitourinary	5608	11.9124	11.0828	12.6051	1.01194	0.979499	1.04545	0.475341	0
523	Gingival and periodontal diseases	digestive	1812	11.9179	11.1102	12.6133	1.01661	0.971394	1.06394	0.477853	0
180.3	Cervical intraepithelial neoplasia [CIN] [Cervical dysplasia]	neoplasms	417	11.9233	11.1211	12.616	1.03973	0.933346	1.15823	0.479309	0
381.9	Otorrhea	sense organs	294	11.9261	11.1211	12.616	1.03845	0.935348	1.15291	0.479481	0
333.8	Other degenerative diseases of the basal ganglia	neurological	272	11.9261	11.1211	12.616	0.955038	0.839849	1.08603	0.482972	0
556	Ulceration of the lower GI tract	digestive	1655	11.9233	11.1129	12.6133	0.982257	0.934323	1.03265	0.483098	0
622.1	Polyp of corpus uteri	genitourinary	4728	11.9097	11.0992	12.6078	0.987535	0.953393	1.0229	0.484715	0
750.21	Congenital anomalies of intestine	congenital anomalies	304	11.9261	11.1211	12.616	1.03769	0.935129	1.15149	0.485971	0
512.1	Wheezing	respiratory	1216	11.9233	11.1129	12.616	1.01988	0.964902	1.07798	0.486326	0
415.11	Pulmonary embolism and infarction, acute	circulatory system	6544	11.9124	11.1047	12.6078	1.00849	0.984578	1.03299	0.489768	0
535.1	Acute gastritis	digestive	1730	11.9233	11.1129	12.6133	0.982729	0.935297	1.03257	0.490028	0
698	Pruritus and related conditions	dermatologic	5359	11.9151	11.0992	12.6133	0.990166	0.962726	1.01839	0.490674	0
526.5	Inflammatory conditions of jaw	digestive	175	11.9261	11.1211	12.616	0.94408	0.801474	1.11206	0.490993	0
556.1	Ulceration of intestine	digestive	1155	11.9233	11.1129	12.616	0.979203	0.921782	1.0402	0.495456	0
529.1	Glossitis	digestive	744	11.9233	11.1184	12.616	1.02484	0.954991	1.09979	0.495758	0
465.4	Acute laryngitis and tracheitis	respiratory	2554	11.9261	11.1102	12.616	0.985126	0.943523	1.02856	0.496073	0
182	Malignant neoplasm of uterus	neoplasms	1552	11.9233	11.1129	12.6133	0.978841	0.920306	1.0411	0.496647	0
228	Hemangioma and lymphangioma, any site	neoplasms	1881	11.9179	11.1102	12.6133	0.9839	0.938808	1.03116	0.497713	0
292.6	Hallucinations	mental disorders	770	11.9233	11.1211	12.616	0.974873	0.905634	1.04941	0.498398	0
704.8	Other specified diseases of hair and hair follicles	dermatologic	163	11.9261	11.1211	12.616	0.944182	0.79916	1.11552	0.499629	0
561	Symptoms involving digestive system	digestive	22503	11.8494	10.9925	12.5886	1.00459	0.991295	1.01807	0.500357	0
479	Other upper respiratory disease	respiratory	3816	11.9151	11.1047	12.6078	1.01071	0.979859	1.04254	0.500554	0
695.9	Unspecified erythematous condition	dermatologic	882	11.9233	11.1184	12.616	1.02234	0.958539	1.09039	0.501532	0
425.11	Hypertrophic obstructive cardiomyopathy	circulatory system	246	11.9261	11.1211	12.616	0.955369	0.836076	1.09168	0.50227	0
368	Visual disturbances	sense organs	7508	11.9069	11.0883	12.6078	1.00772	0.985288	1.03066	0.503183	0
555.1	Regional enteritis	digestive	1246	11.9233	11.1129	12.616	0.980232	0.924528	1.03929	0.503576	0
338.2	Chronic pain	neurological	809	11.9233	11.1184	12.616	0.974201	0.902245	1.05189	0.504358	0
1019	Other ill-defined and unknown causes of morbidity and mortality	other	9872	11.896	11.0856	12.6188	1.00664	0.987132	1.02653	0.507446	0
136	Other infectious and parasitic diseases	infectious diseases	654	11.9261	11.1211	12.616	0.973258	0.898151	1.05465	0.508291	0
253.2	Pituitary hypofunction	endocrine/metabolic	304	11.9261	11.1211	12.616	0.961694	0.8563	1.08006	0.509554	0
290.2	Delirium due to conditions classified elsewhere	mental disorders	4599	11.9179	11.1102	12.6133	0.990234	0.961756	1.01956	0.509787	0
608	Other disorders of male genital organs	genitourinary	3377	11.9151	11.1075	12.6133	1.00985	0.980832	1.03973	0.509867	0
250.13	Type 1 diabetes with ophthalmic manifestations	endocrine/metabolic	488	11.9261	11.1211	12.616	0.969118	0.882715	1.06398	0.510304	0
242.3	Exophthalmos	endocrine/metabolic	110	11.9261	11.1211	12.616	0.924333	0.730884	1.16898	0.511342	0
281.12	Other vitamin B12 deficiency anemia	hematopoietic	506	11.9261	11.1211	12.616	0.968791	0.881039	1.06528	0.512781	0
496	Chronic airway obstruction	respiratory	18428	11.87	11.0418	12.5969	0.995161	0.980798	1.00973	0.513167	0
151	Cancer of stomach	neoplasms	1024	11.9261	11.1211	12.616	1.01906	0.962701	1.07871	0.515459	0
612	Breast conditions, congenital or relating to hormones	genitourinary	380	11.9261	11.1211	12.616	0.962645	0.858161	1.07985	0.516046	0
425.12	Other hypertrophic cardiomyopathy	circulatory system	381	11.9261	11.1211	12.616	0.96607	0.87045	1.07219	0.516253	0
172.2	Other non-epithelial cancer of skin	neoplasms	16541	11.8604	11.0308	12.5969	0.99506	0.980177	1.01017	0.519523	0
575.8	Other disorders of biliary tract	digestive	1758	11.9233	11.1129	12.6133	0.983619	0.935403	1.03432	0.519536	0
394	Rheumatic disease of the heart valves	circulatory system	6783	11.9097	11.0992	12.6078	0.992176	0.96864	1.01628	0.52136	0
411.4	Coronary atherosclerosis	circulatory system	22561	11.8522	11.0116	12.5859	1.00403	0.991643	1.01656	0.525726	0
316.1	Polyneuropathy due to drugs	mental disorders	239	11.9261	11.1211	12.616	0.955308	0.829333	1.10042	0.52628	0
480.2	Viral pneumonia	respiratory	1936	11.9233	11.1211	12.616	1.01414	0.971024	1.05917	0.52647	0
222	Benign neoplasm of male genital organs	neoplasms	160	11.9261	11.1211	12.616	0.952	0.816434	1.11008	0.530269	0
712	Infective connective tissue disorders	musculoskeletal	162	11.9261	11.1211	12.616	1.04622	0.90779	1.20577	0.53262	0
529	Diseases and other conditions of the tongue	digestive	2086	11.9179	11.1102	12.6133	1.01374	0.971171	1.05818	0.532906	0
710	Osteomyelitis, periostitis, and other infections involving bone	musculoskeletal	734	11.9261	11.1211	12.616	1.02219	0.953974	1.09529	0.533381	0
565.1	Anal and rectal polyp	digestive	10620	11.8932	11.0664	12.6023	1.00589	0.987473	1.02464	0.533533	0
696	Psoriasis and related disorders	dermatologic	4570	11.9124	11.102	12.6133	1.009	0.980636	1.03818	0.537991	0
250.3	Insulin pump user	endocrine/metabolic	251	11.9261	11.1211	12.616	0.958108	0.835962	1.0981	0.53854	0
747.1	Cardiac congenital anomalies	congenital anomalies	1430	11.9233	11.1129	12.6133	1.01556	0.966676	1.06692	0.539505	0
766	Neuralgia, neuritis, and radiculitis NOS	symptoms	1795	11.9233	11.1129	12.6133	0.984723	0.937449	1.03438	0.539678	0
614.33	Pelvic inflammatory disease, NOS	genitourinary	187	11.9261	11.1211	12.616	0.941775	0.777029	1.14145	0.540902	0
287.32	Secondary thrombocytopenia	hematopoietic	175	11.9261	11.1211	12.616	0.951249	0.810348	1.11665	0.54117	0
229	Benign neoplasm of unspecified sites	neoplasms	188	11.9261	11.1211	12.616	1.04195	0.9132	1.18886	0.541415	0
704.2	Hirsutism	dermatologic	129	11.9261	11.1211	12.616	1.05972	0.879519	1.27685	0.541867	0
474.2	Chronic tonsillitis and adenoiditis	respiratory	595	11.9233	11.1184	12.616	0.973244	0.89173	1.06221	0.543393	0
527	Diseases of the salivary glands	digestive	1170	11.9233	11.1129	12.616	1.01769	0.961435	1.07723	0.545622	0
272.9	Unspecified disorder of lipoid metabolism	endocrine/metabolic	771	11.9233	11.1184	12.616	0.977743	0.908726	1.052	0.546734	0
159.3	Malignant neoplasm of gallbladder and extrahepatic bile ducts	neoplasms	421	11.9261	11.1211	12.616	0.969009	0.874438	1.07381	0.547939	0
592	Cystitis and urethritis	genitourinary	6479	11.9151	11.0938	12.6133	0.992011	0.966312	1.01839	0.549188	0
772.1	Muscular wasting and disuse atrophy	symptoms	216	11.9261	11.1211	12.616	1.03705	0.920603	1.16822	0.549416	0
276.11	Hyperosmolality and/or hypernatremia	endocrine/metabolic	1034	11.9233	11.1211	12.616	0.981095	0.921511	1.04453	0.550469	0
220	Benign neoplasm of ovary	neoplasms	1233	11.9233	11.1129	12.616	0.979552	0.91525	1.04837	0.550918	0
415	Pulmonary heart disease	circulatory system	8194	11.9124	11.0992	12.6078	0.9933	0.971561	1.01552	0.551549	0
614.51	Cervicitis and endocervicitis	genitourinary	335	11.9261	11.1211	12.616	0.958867	0.834973	1.10115	0.551826	0
349	Other and unspecified disorders of the nervous system	neurological	584	11.9233	11.1184	12.616	1.02412	0.946729	1.10784	0.552155	0
442.1	Aortic aneurysm	circulatory system	3220	11.9179	11.1102	12.6133	0.989969	0.957451	1.02359	0.554112	0
196	Radiotherapy	neoplasms	1973	11.9233	11.1184	12.616	0.986471	0.94291	1.03204	0.55442	0
711	Arthropathy associated with infections	musculoskeletal	298	11.9261	11.1211	12.616	1.03204	0.929399	1.14602	0.555145	0
253	Disorders of the pituitary gland and its hypothalamic control	endocrine/metabolic	1017	11.9233	11.1184	12.616	1.01757	0.960044	1.07855	0.557411	0
217	Vascular hamartomas and non-neoplastic nevi	neoplasms	961	11.9233	11.1184	12.6133	0.980798	0.919117	1.04662	0.558502	0
750.22	Congenital anomaly of gallbladder, bile ducts, liver, pancreas	congenital anomalies	178	11.9261	11.1211	12.616	1.04199	0.907835	1.19598	0.558575	0
946	Anaphylactic shock NOS	injuries & poisonings	255	11.9261	11.1211	12.616	1.03579	0.920667	1.16531	0.558575	0
448	Disease of capillaries	circulatory system	141	11.9261	11.1211	12.616	1.0458	0.900065	1.21513	0.55864	0
751.22	Other specified congenital anomalies of kidney	congenital anomalies	481	11.9261	11.1211	12.616	1.02566	0.941981	1.11676	0.559607	0
345.3	Convulsions	neurological	3121	11.9179	11.1102	12.6133	0.989573	0.955305	1.02507	0.559927	0
596.5	Functional disorders of bladder	genitourinary	1113	11.9233	11.1129	12.6133	0.981501	0.921605	1.04529	0.561097	0
372	Disorders of conjunctiva	sense organs	2188	11.9233	11.1129	12.6133	0.987267	0.9454	1.03099	0.562153	0
244	Hypothyroidism	endocrine/metabolic	17478	11.8658	11.0253	12.5941	1.0047	0.988832	1.02082	0.563878	0
509.5	Respiratory arrest	respiratory	243	11.9261	11.1211	12.616	0.961453	0.84048	1.09984	0.566678	0
701	Other hypertrophic and atrophic conditions of skin	dermatologic	9639	11.9042	11.0719	12.6078	1.00592	0.985767	1.02649	0.567406	0
345.12	Partial epilepsy	neurological	357	11.9261	11.1211	12.616	0.968438	0.86756	1.08104	0.567698	0
755.6	Other congenital anomalies of lower limb, including pelvic girdle	congenital anomalies	188	11.9261	11.1211	12.616	1.04213	0.90432	1.20094	0.568508	0
378.1	Strabismus (not specified as paralytic)	sense organs	693	11.9233	11.1184	12.616	0.977271	0.90268	1.05803	0.570333	0
159.4	Malignant neoplasm of retroperitoneum and peritoneum	neoplasms	366	11.9261	11.1211	12.616	0.9668	0.860361	1.08641	0.570481	0
751	Genitourinary congenital anomalies	congenital anomalies	1371	11.9233	11.1129	12.616	0.984223	0.931382	1.04006	0.572186	0
555.2	Ulcerative colitis	digestive	2277	11.9179	11.1102	12.6133	1.01149	0.97208	1.0525	0.57312	0
411	Ischemic Heart Disease	circulatory system	32299	11.8275	10.9706	12.5749	1.00303	0.992494	1.01369	0.574016	0
695	Erythematous conditions	dermatologic	8173	11.9069	11.0828	12.6051	0.993523	0.971263	1.01629	0.574056	0
495.2	Asthma with exacerbation	respiratory	123	11.9261	11.1211	12.616	1.04876	0.888281	1.23824	0.574194	0
797	Shock	symptoms	405	11.9261	11.1211	12.616	1.02607	0.937612	1.12287	0.575855	0
394.2	Mitral valve disease	circulatory system	517	11.9261	11.1211	12.616	0.974344	0.889403	1.0674	0.576521	0
850	Hemorrhage or hematoma complicating a procedure	injuries & poisonings	5822	11.9097	11.0938	12.6078	0.992605	0.967068	1.01882	0.576757	0
800.2	Fracture of unspecified part of femur	injuries & poisonings	1284	11.9233	11.1157	12.6133	0.983821	0.928894	1.04199	0.577863	0
751.21	Cystic kidney disease	congenital anomalies	384	11.9261	11.1211	12.616	0.970528	0.87303	1.07891	0.579704	0
696.4	Psoriasis	dermatologic	4479	11.9151	11.102	12.6133	1.00817	0.979482	1.03771	0.580502	0
755.61	Congenital hip dysplasia and deformity	congenital anomalies	114	11.9261	11.1211	12.616	0.937188	0.743985	1.18056	0.581811	0
941	Adverse reaction to serum or vaccine	injuries & poisonings	430	11.9261	11.1211	12.616	1.02634	0.935299	1.12625	0.58324	0
145.2	Cancer of tongue	neoplasms	389	11.9261	11.1211	12.616	0.972243	0.879132	1.07521	0.583658	0
426.25	Other heart block	circulatory system	223	11.9261	11.1211	12.616	1.03382	0.917582	1.16478	0.584684	0
274	Gout and other crystal arthropathies	endocrine/metabolic	7633	11.9069	11.0883	12.6051	0.993962	0.972604	1.01579	0.58475	0
345	Epilepsy, recurrent seizures, convulsions	neurological	3174	11.9179	11.1075	12.6133	0.990235	0.955969	1.02573	0.584997	0
695.41	Cutaneous lupus erythematosus	dermatologic	247	11.9261	11.1211	12.616	0.960568	0.831062	1.11025	0.586113	0
433.21	Cerebral artery occlusion, with cerebral infarction	circulatory system	7101	11.9097	11.0938	12.6051	0.993595	0.970858	1.01687	0.58645	0
747	Cardiac and circulatory congenital anomalies	congenital anomalies	1629	11.9233	11.1129	12.6133	1.01298	0.966791	1.06138	0.588029	0
590	Pyelonephritis	genitourinary	2085	11.9179	11.1102	12.6133	0.987392	0.943009	1.03386	0.588704	0
371.33	Noninfectious dermatoses of eyelid	sense organs	279	11.9261	11.1211	12.616	1.03323	0.916075	1.16538	0.594428	0
686.1	Carbuncle and furuncle	dermatologic	5036	11.9151	11.102	12.6133	0.992284	0.96438	1.021	0.59454	0
394.7	Disease of tricuspid valve	circulatory system	1140	11.9233	11.1184	12.616	0.983745	0.926071	1.04501	0.59495	0
529.6	Glossodynia	digestive	177	11.9261	11.1211	12.616	1.0406	0.89832	1.20543	0.595714	0
426.23	Second degree AV block	circulatory system	1080	11.9233	11.1184	12.616	0.983976	0.926869	1.0446	0.596435	0
430.3	Subdural hemorrhage	circulatory system	575	11.9261	11.1211	12.616	0.978115	0.900953	1.06188	0.597644	0
939	Atopic/contact dermatitis due to other or unspecified	dermatologic	13652	11.9042	11.0609	12.6051	0.995402	0.978503	1.01259	0.597782	0
716	Other arthropathies	musculoskeletal	1045	11.9233	11.1184	12.616	1.01639	0.956812	1.07968	0.597828	0
158	Neoplasm of unspecified nature of digestive system	neoplasms	1461	11.9233	11.1157	12.616	0.986085	0.935821	1.03905	0.599614	0
389.3	Degenerative and vascular disorders of ear	sense organs	514	11.9233	11.1211	12.616	0.976278	0.892437	1.068	0.600251	0
614.3	Pelvic inflammatory disease (PID)	genitourinary	477	11.9233	11.1184	12.616	0.969895	0.864479	1.08817	0.60259	0
743.1	Osteoporosis	musculoskeletal	158	11.9261	11.1211	12.616	0.95263	0.793519	1.14364	0.602739	0
175	Acquired absence of breast	neoplasms	30647	11.8275	10.976	12.5749	0.996875	0.985148	1.00874	0.604138	0
217.1	Nevus, non-neoplastic	neoplasms	881	11.9233	11.1184	12.616	0.982328	0.918206	1.05093	0.604664	0
512.2	Painful respiration	respiratory	296	11.9261	11.1211	12.616	1.02924	0.922575	1.14823	0.60568	0
440.2	Atherosclerosis of the extremities	circulatory system	1257	11.9233	11.1184	12.616	0.985836	0.933714	1.04087	0.606764	0
258	Iatrogenic endocrine disorders	endocrine/metabolic	120	11.9261	11.1211	12.616	0.950019	0.781335	1.15512	0.607189	0
379	Other disorders of eye	sense organs	6626	11.9097	11.0883	12.6078	0.993631	0.9694	1.01847	0.611982	0
578	Gastrointestinal hemorrhage	digestive	24122	11.8467	10.9952	12.5832	0.996717	0.984116	1.00948	0.612413	0
292	Neurological disorders	mental disorders	10729	11.9042	11.0828	12.6051	0.995141	0.976473	1.01417	0.614219	0
535.6	Duodenitis	digestive	7686	11.9042	11.0856	12.6051	1.0056	0.983994	1.02767	0.614504	0
749	Congenital anomalies of face and neck	congenital anomalies	202	11.9261	11.1211	12.616	0.963238	0.831828	1.11541	0.616727	0
966	Poisoning by anticonvulsants and anti-Parkinsonism drugs	injuries & poisonings	417	11.9261	11.1211	12.616	1.02369	0.933422	1.12269	0.619073	0
705	Disorders of sweat glands	dermatologic	788	11.9261	11.1184	12.616	0.980988	0.909414	1.0582	0.619481	0
383	Otosclerosis	sense organs	214	11.9261	11.1211	12.616	0.963537	0.831327	1.11677	0.621816	0
800.4	Fracture of patella	injuries & poisonings	447	11.9233	11.1211	12.616	1.02351	0.932402	1.12352	0.625155	0
367.4	Presbyopia	sense organs	131	11.9261	11.1211	12.616	1.04051	0.887024	1.22056	0.62577	0
279.7	Other immunological findings	endocrine/metabolic	185	11.9261	11.1211	12.616	1.03418	0.903323	1.18399	0.626334	0
702.1	Actinic keratosis	dermatologic	8498	11.9069	11.0883	12.6051	0.994748	0.973881	1.01606	0.626367	0
454.11	Varicose veins of lower extremity, symptomtic	circulatory system	1932	11.9233	11.1129	12.6133	0.988591	0.943824	1.03548	0.627456	0
610.4	Benign neoplasm of breast	genitourinary	749	11.9233	11.1184	12.616	0.97826	0.895106	1.06914	0.627721	0
788	Syncope and collapse	symptoms	12460	11.8905	11.0637	12.5996	0.995666	0.978337	1.0133	0.627779	0
275.1	Disorders of iron metabolism	hematopoietic	973	11.9233	11.1184	12.616	1.01487	0.955997	1.07737	0.628292	0
145	Cancer of mouth	neoplasms	805	11.9233	11.1184	12.616	0.983113	0.917317	1.05363	0.629878	0
368.4	Visual field defects	sense organs	856	11.9233	11.1184	12.616	1.01589	0.952809	1.08314	0.629884	0
780	Hypothermia/Chills	symptoms	520	11.9261	11.1211	12.616	1.01994	0.94096	1.10555	0.631146	0
994.1	Systemic inflammatory response syndrome (SIRS)	injuries & poisonings	408	11.9261	11.1211	12.616	0.975677	0.882367	1.07885	0.631157	0
244.2	Acquired hypothyroidism	endocrine/metabolic	432	11.9261	11.1211	12.616	0.974584	0.877117	1.08288	0.63204	0
286.8	Hypercoagulable state	hematopoietic	366	11.9261	11.1211	12.616	0.972761	0.868724	1.08926	0.63227	0
286.81	Primary hypercoagulable state	hematopoietic	366	11.9261	11.1211	12.616	0.972761	0.868724	1.08926	0.63227	0
270.33	Amyloidosis	endocrine/metabolic	349	11.9261	11.1211	12.616	1.02421	0.928525	1.12976	0.632601	0
359.1	Muscular dystrophies	neurological	134	11.9261	11.1211	12.616	1.03736	0.892075	1.20631	0.633729	0
505	Other pulmonary inflamation or edema	respiratory	162	11.9261	11.1211	12.616	0.959624	0.809129	1.13811	0.635832	0
159.2	Malignant neoplasm of small intestine, including duodenum	neoplasms	322	11.9261	11.1211	12.616	1.02522	0.924677	1.13669	0.636285	0
597.1	Urethral stricture (not specified as infectious)	genitourinary	3271	11.9151	11.1047	12.6133	0.991934	0.959137	1.02585	0.636859	0
737.3	Kyphoscoliosis and scoliosis	musculoskeletal	1397	11.9233	11.1129	12.616	0.986389	0.931792	1.04418	0.637126	0
348.9	Other conditions of brain, NOS	neurological	948	11.9233	11.1184	12.616	0.984653	0.923304	1.05008	0.63749	0
598	Abnormal findings on examination of urine	genitourinary	561	11.9261	11.1184	12.616	0.979367	0.897973	1.06814	0.637669	0
687.3	Changes in skin texture	dermatologic	169	11.9261	11.1211	12.616	0.961751	0.81669	1.13258	0.640129	0
599.8	Other symptoms involving urinary system	genitourinary	3327	11.9151	11.1047	12.6078	0.992112	0.959646	1.02568	0.64084	0
245.2	Chronic thyroiditis	endocrine/metabolic	270	11.9261	11.1211	12.616	0.966731	0.838163	1.11502	0.642155	0
965.3	Salicylates causing adverse effects in therapeutic use	injuries & poisonings	360	11.9261	11.1211	12.616	1.02289	0.928963	1.12631	0.645178	0
337	Disorders of the autonomic nervous system	neurological	516	11.9261	11.1211	12.616	0.979129	0.894946	1.07123	0.64564	0
450	Noninfectious disorders of lymphatic channels	circulatory system	1912	11.9233	11.1129	12.616	1.01121	0.964079	1.06064	0.647172	0
594.3	Calculus of ureter	genitourinary	2061	11.9179	11.1102	12.6133	1.00944	0.969604	1.0509	0.647499	0
442.3	Aneurysm of artery of lower extremity	circulatory system	257	11.9261	11.1211	12.616	0.971625	0.858242	1.09999	0.649342	0
414	Other forms of chronic heart disease	circulatory system	6452	11.9124	11.0938	12.6078	1.00544	0.98205	1.02938	0.651553	0
348.2	Cerebral edema and compression of brain	neurological	636	11.9261	11.1211	12.616	1.01743	0.943668	1.09695	0.652753	0
110.1	Dermatophytosis	infectious diseases	7009	11.9151	11.102	12.6051	0.994697	0.97168	1.01826	0.656253	0
750.13	Congenital anomalies of mouth/tongue	congenital anomalies	295	11.9261	11.1211	12.616	0.974005	0.866982	1.09424	0.657393	0
204.21	Myeloid leukemia, acute	neoplasms	551	11.9261	11.1211	12.616	1.01807	0.940564	1.10197	0.657527	0
527.7	Disturbance of salivary secretion	digestive	221	11.9261	11.1211	12.616	0.968055	0.838325	1.11786	0.658312	0
578.8	Hemorrhage of rectum and anus	digestive	10481	11.896	11.0664	12.6023	1.00429	0.985325	1.02363	0.659671	0
420.1	Myocarditis	circulatory system	250	11.9261	11.1211	12.616	0.971151	0.852451	1.10638	0.659858	0
371.3	Inflammation of eyelids	sense organs	8027	11.9069	11.0801	12.6078	1.00498	0.983001	1.02744	0.65993	0
295.3	Psychosis	mental disorders	299	11.9261	11.1211	12.616	1.02462	0.919182	1.14216	0.66066	0
695.1	Toxic erythema	dermatologic	206	11.9261	11.1211	12.616	0.967573	0.834679	1.12163	0.661892	0
930	Allergic reaction to food	injuries & poisonings	348	11.9261	11.1211	12.616	1.02368	0.921182	1.13758	0.663722	0
427.9	Palpitations	circulatory system	8150	11.9097	11.0746	12.6133	0.994913	0.972292	1.01806	0.663864	0
704	Diseases of hair and hair follicles	dermatologic	3790	11.9179	11.1047	12.6133	0.992567	0.959656	1.02661	0.664524	0
340.1	Migrain with aura	neurological	465	11.9261	11.1211	12.616	1.02071	0.93035	1.11985	0.664704	0
598.9	Other nonspecific findings on examination of urine	genitourinary	559	11.9261	11.1184	12.616	0.981149	0.899703	1.06997	0.666889	0
353.1	Nerve plexus lesions	neurological	133	11.9261	11.1211	12.616	1.03506	0.884593	1.21112	0.667221	0
202.21	Nodular lymphoma	neoplasms	485	11.9233	11.1211	12.616	0.979992	0.893359	1.07503	0.668656	0
575.2	Obstruction of bile duct	digestive	1468	11.9233	11.1184	12.616	0.98869	0.938476	1.04159	0.668873	0
371.2	Conjunctivitis, noninfectious	sense organs	481	11.9261	11.1211	12.616	0.978921	0.887362	1.07993	0.670669	0
614	Inflammatory diseases of female pelvic organs	genitourinary	4452	11.9124	11.0992	12.6078	0.992327	0.957472	1.02845	0.672866	0
634.1	Missed abortion/Hydatidiform mole	pregnancy complications	106	11.9261	11.1211	12.616	0.943669	0.720818	1.23542	0.673145	0
1004	Other signs and symptoms involving emotional state	other	1503	11.9233	11.1129	12.616	1.01064	0.961964	1.06178	0.674255	0
170	Cancer of bone and connective tissue	neoplasms	601	11.9261	11.1211	12.616	1.01614	0.942285	1.09579	0.67746	0
368.91	Psychophysical visual disturbances	sense organs	523	11.9261	11.1211	12.616	0.981494	0.898768	1.07184	0.67757	0
578.9	Hemorrhage of gastrointestinal tract	digestive	13409	11.8905	11.0609	12.5996	0.996396	0.979528	1.01356	0.678553	0
378.5	Paralytic strabismus	sense organs	466	11.9261	11.1211	12.616	0.980379	0.892663	1.07672	0.678613	0
112	Candidiasis	infectious diseases	8940	11.9097	11.0883	12.6078	1.00449	0.983417	1.02601	0.67876	0
452	Other venous embolism and thrombosis	circulatory system	1085	11.9233	11.1184	12.616	0.987335	0.929313	1.04898	0.679987	0
78	Viral warts & HPV	infectious diseases	987	11.9233	11.1184	12.6133	0.986356	0.923794	1.05315	0.681129	0
81	Infection/inflammation of internal prosthetic device; implant; and graft	infectious diseases	585	11.9261	11.1211	12.616	0.982529	0.90242	1.06975	0.684612	0
165	Cancer within the respiratory system	neoplasms	5495	11.9179	11.1102	12.6133	0.994567	0.9687	1.02112	0.685328	0
253.7	Other disorders of neurohypophysis	endocrine/metabolic	458	11.9261	11.1211	12.616	1.01798	0.933673	1.10989	0.686254	0
1002	Symptoms concerning nutrition, metabolism, and development	other	10447	11.8987	11.0746	12.6051	0.996039	0.976987	1.01546	0.687092	0
184.2	Cancer of other female genital organs (excluding uterus and ovary)	neoplasms	306	11.9261	11.1211	12.616	0.972196	0.847335	1.11546	0.687644	0
455	Hemorrhoids	circulatory system	31112	11.8084	10.9487	12.5667	1.00225	0.991171	1.01346	0.691611	0
612.2	Hypertrophy of breast (Gynecomastia)	genitourinary	313	11.9261	11.1211	12.616	0.97586	0.864551	1.1015	0.692496	0
350.6	Disturbances of sensation of smell and taste	neurological	469	11.9261	11.1211	12.616	1.0179	0.931864	1.11188	0.693729	0
315	Develomental delays and disorders	mental disorders	1142	11.9233	11.1184	12.616	0.988545	0.932784	1.04764	0.697344	0
367.9	Blindness and low vision	sense organs	1157	11.9233	11.1184	12.616	1.01119	0.955962	1.0696	0.69783	0
204.22	Myeloid leukemia, chronic	neoplasms	154	11.9261	11.1211	12.616	0.967681	0.819519	1.14263	0.698414	0
771	Musculoskeletal symptoms referable to limbs	symptoms	981	11.9233	11.1184	12.616	1.01231	0.951144	1.07742	0.700343	0
193	Thyroid cancer	neoplasms	421	11.9261	11.1211	12.616	0.979811	0.881409	1.0892	0.705663	0
395.6	Heart valve replaced	circulatory system	2436	11.9179	11.1102	12.6133	1.00735	0.969623	1.04655	0.706794	0
497	Bronchitis	respiratory	790	11.9233	11.1184	12.616	0.985915	0.915638	1.06159	0.706949	0
340	Migraine	neurological	6544	11.9097	11.0856	12.6078	0.995075	0.969399	1.02143	0.711229	0
350.1	Abnormal involuntary movements	neurological	5001	11.9151	11.102	12.6078	1.00524	0.977624	1.03365	0.712879	0
41.11	Methicillin sensitive Staphylococcus aureus	infectious diseases	2834	11.9179	11.1102	12.6133	0.993034	0.956737	1.03071	0.71289	0
599.5	Frequency of urination and polyuria	genitourinary	3047	11.9151	11.1075	12.6133	0.993501	0.959067	1.02917	0.717145	0
471	Nasal polyps	respiratory	2356	11.9179	11.1075	12.6133	0.992803	0.954665	1.03246	0.717806	0
379.1	Scleritis and episcleritis	sense organs	350	11.9261	11.1211	12.616	0.979319	0.874161	1.09713	0.718408	0
465.2	Acute pharyngitis	respiratory	8023	11.9179	11.0828	12.6188	1.00413	0.981867	1.0269	0.718462	0
306.9	Tension headache	mental disorders	1579	11.9233	11.1102	12.616	1.00934	0.959443	1.06184	0.719205	0
732.1	Juvenile osteochondrosis	musculoskeletal	217	11.9261	11.1211	12.616	1.02299	0.901281	1.16113	0.725072	0
202.24	Large cell lymphoma	neoplasms	1001	11.9233	11.1184	12.616	0.988858	0.928934	1.05265	0.725366	0
706.1	Acne	dermatologic	508	11.9233	11.1184	12.6133	0.983487	0.895822	1.07973	0.72667	0
705.1	Dyshidrosis	dermatologic	423	11.9261	11.1211	12.616	0.982028	0.886831	1.08744	0.727383	0
215	Other benign neoplasm of connective and other soft tissue	neoplasms	865	11.9233	11.1184	12.616	0.987739	0.921269	1.059	0.728524	0
420.22	Chronic pericarditis	circulatory system	307	11.9261	11.1211	12.616	0.980285	0.87575	1.0973	0.729271	0
333.2	Myoclonus	neurological	181	11.9261	11.1211	12.616	0.973807	0.837494	1.13231	0.730114	0
577.3	Cyst and pseudocyst of pancreas	digestive	754	11.9233	11.1184	12.616	0.987052	0.916589	1.06293	0.730193	0
430	Intracranial hemorrhage	circulatory system	2937	11.9179	11.1129	12.6133	1.0062	0.971319	1.04233	0.731317	0
145.3	Cancer of major salivary glands	neoplasms	147	11.9261	11.1211	12.616	0.970449	0.817641	1.15182	0.731494	0
697	Sarcoidosis	dermatologic	687	11.9233	11.1184	12.616	0.986643	0.912749	1.06652	0.734942	0
721.2	Spondylosis with myelopathy	musculoskeletal	292	11.9261	11.1211	12.616	0.979493	0.868524	1.10464	0.735549	0
728.2	Laxity of ligament or hypermobility syndrome	musculoskeletal	586	11.9233	11.1184	12.616	1.01438	0.933401	1.10239	0.736562	0
153.3	Malignant neoplasm of rectum, rectosigmoid junction, and anus	neoplasms	2910	11.9179	11.1102	12.6133	1.00603	0.971337	1.04196	0.737132	0
433.1	Occlusion and stenosis of precerebral arteries	circulatory system	2594	11.9179	11.1102	12.6133	1.00637	0.969732	1.04439	0.737213	0
427.41	Ventricular fibrillation and flutter	circulatory system	657	11.9233	11.1211	12.616	1.01209	0.943216	1.08599	0.738278	0
613.9	Breast disorder NOS	genitourinary	625	11.9261	11.1184	12.616	1.01526	0.928157	1.11053	0.740749	0
599.2	Retention of urine	genitourinary	12993	11.8932	11.0664	12.6023	0.997221	0.980896	1.01382	0.741029	0
722.7	Intervertebral disc disorder with myelopathy	musculoskeletal	853	11.9233	11.1184	12.616	1.01118	0.946625	1.08014	0.741127	0
510	Other diseases of lung	respiratory	2688	11.9179	11.1102	12.6133	0.993601	0.956426	1.03222	0.741437	0
348.7	Coma	neurological	612	11.9261	11.1211	12.616	1.01292	0.938411	1.09335	0.741916	0
291	Other specified nonpsychotic and/or transient mental disorders	mental disorders	891	11.9233	11.1184	12.616	1.01098	0.947277	1.07896	0.742321	0
362.7	Hereditary retinal dystrophies	sense organs	178	11.9261	11.1211	12.616	1.02421	0.886886	1.1828	0.744645	0
562.1	Diverticulosis	digestive	44290	11.7591	10.8611	12.5448	0.998436	0.989034	1.00793	0.745837	0
380	Disorders of external ear	sense organs	12610	11.8987	11.0637	12.6051	1.00285	0.9855	1.02051	0.748988	0
292.1	Aphasia/speech disturbance	mental disorders	3317	11.9179	11.1102	12.6133	0.994441	0.961013	1.02903	0.749345	0
535.2	Atrophic gastritis	digestive	562	11.9233	11.1184	12.616	0.986165	0.905099	1.07449	0.750233	0
446.5	Giant cell arteritis	circulatory system	892	11.9233	11.1184	12.616	0.988715	0.921908	1.06036	0.750534	0
442	Other aneurysm	circulatory system	3964	11.9151	11.1075	12.6133	0.99516	0.965813	1.0254	0.750731	0
557	Intestinal malabsorption (non-celiac)	digestive	2285	11.9179	11.1102	12.6133	0.993168	0.951712	1.03643	0.752647	0
346.1	Nonspecific abnormal findings on radiological and other examination of skull and head	neurological	260	11.9261	11.1211	12.616	0.979696	0.862326	1.11304	0.752714	0
10	Tuberculosis	infectious diseases	252	11.9261	11.1211	12.616	0.98044	0.866026	1.10997	0.75503	0
420	Carditis	circulatory system	3549	11.9179	11.1102	12.6133	0.994836	0.962742	1.028	0.756999	0
389.5	Disorders of acoustic nerve	sense organs	201	11.9261	11.1211	12.616	0.977537	0.845399	1.13033	0.75914	0
871.4	Open wound of toe(s)	injuries & poisonings	148	11.9261	11.1211	12.616	1.02394	0.880082	1.19131	0.759422	0
613.1	Inflammatory disease of breast	genitourinary	435	11.9233	11.1211	12.616	0.982095	0.87426	1.10323	0.760784	0
159	Malignant neoplasm of other and ill-defined sites within the digestive organs and peritoneum	neoplasms	7880	11.9097	11.0938	12.6078	0.996619	0.974942	1.01878	0.762771	0
277.5	Other disorders of lipoid metabolism	endocrine/metabolic	533	11.9261	11.1211	12.616	1.01282	0.932367	1.10022	0.762848	0
313	Pervasive developmental disorders	mental disorders	289	11.9261	11.1211	12.616	1.01621	0.915204	1.12836	0.763391	0
38.2	Gram positive septicemia	infectious diseases	879	11.9233	11.1211	12.616	1.00979	0.94711	1.07663	0.76565	0
289.3	Personal history of diseases of blood and blood-forming organs	hematopoietic	739	11.9233	11.1184	12.616	0.988538	0.916236	1.06654	0.766089	0
619.1	Noninflammatory disorders of ovary, fallopian tube, and broad ligament	genitourinary	744	11.9233	11.1184	12.616	0.98682	0.903902	1.07734	0.767016	0
807	Fracture of ribs	injuries & poisonings	293	11.9261	11.1211	12.616	1.01608	0.914119	1.12942	0.767465	0
245	Thyroiditis	endocrine/metabolic	363	11.9261	11.1211	12.616	0.983056	0.874045	1.10566	0.775656	0
513.8	Disorders of diaphragm	respiratory	390	11.9261	11.1211	12.616	1.01326	0.925405	1.10946	0.775862	0
853	Complication of colostomy or enterostomy	injuries & poisonings	698	11.9233	11.1211	12.616	0.9891	0.916962	1.06691	0.776666	0
686.3	Pilonidal cyst	dermatologic	312	11.9261	11.1211	12.616	0.984381	0.882034	1.0986	0.778665	0
189	Cancer of urinary organs (incl. kidney and bladder)	neoplasms	5397	11.9124	11.102	12.6078	1.00365	0.978425	1.02952	0.779145	0
223	Benign neoplasm of kidney and other urinary organs	neoplasms	276	11.9261	11.1211	12.616	1.01565	0.910149	1.13338	0.78138	0
375	Disorders of lacrimal system	sense organs	3677	11.9124	11.1047	12.6078	0.995297	0.962345	1.02938	0.783768	0
537	Other disorders of stomach and duodenum	digestive	4764	11.9151	11.1047	12.6133	0.995994	0.967718	1.0251	0.784749	0
368.3	Anisometropia	sense organs	479	11.9233	11.1205	12.616	0.987046	0.89888	1.08386	0.784765	0
574.2	Calculus of bile duct	digestive	2901	11.9151	11.1075	12.6133	1.00518	0.968049	1.04374	0.787877	0
555	Inflammatory bowel disease and other gastroenteritis and colitis	digestive	3035	11.9151	11.1075	12.6133	1.00483	0.970146	1.04074	0.7882	0
250.11	Type 1 diabetes with ketoacidosis	endocrine/metabolic	250	11.9261	11.1211	12.616	0.982653	0.864619	1.1168	0.788689	0
291.8	Alteration of consciousness	mental disorders	854	11.9233	11.1184	12.616	1.00912	0.943843	1.07891	0.790222	0
282.5	Sickle cell anemia	hematopoietic	284	11.9261	11.1211	12.616	0.982973	0.865904	1.11587	0.790674	0
315.1	Learning disorder	mental disorders	185	11.9261	11.1211	12.616	0.980015	0.843913	1.13807	0.791294	0
379.5	Disorders of iris and ciliary body	sense organs	818	11.9233	11.1184	12.616	1.00908	0.943669	1.07903	0.791517	0
334	Degenerative disease of the spinal cord	neurological	2994	11.9179	11.1102	12.6133	0.995259	0.960229	1.03157	0.794904	0
242.1	Graves' disease	endocrine/metabolic	613	11.9233	11.1184	12.616	0.988357	0.904766	1.07967	0.795053	0
70.3	Viral hepatitis C	infectious diseases	217	11.9261	11.1211	12.616	1.01607	0.900055	1.14703	0.796647	0
646	Other complications of pregnancy NEC	pregnancy complications	119	11.9261	11.1211	12.616	0.96945	0.762735	1.23219	0.799825	0
359.2	Myopathy	neurological	340	11.9261	11.1211	12.616	0.986179	0.88506	1.09885	0.800921	0
743.9	Osteopenia or other disorder of bone and cartilage	musculoskeletal	250	11.9261	11.1211	12.616	0.983477	0.863402	1.12025	0.801987	0
695.21	Dermatitis herpetiformis	dermatologic	114	11.9261	11.1211	12.616	0.975189	0.801196	1.18697	0.802149	0
395.2	Nonrheumatic aortic valve disorders	circulatory system	5734	11.9097	11.0992	12.6078	1.00327	0.977972	1.02922	0.80225	0
759	Other and unspecified congenital anomalies	congenital anomalies	239	11.9261	11.1211	12.616	1.01573	0.897391	1.14968	0.804942	0
614.52	Vaginitis and vulvovaginitis	genitourinary	1529	11.9233	11.1129	12.616	0.992513	0.93443	1.05421	0.807019	0
523.3	Periodontitis (acute or chronic)	digestive	964	11.9233	11.1184	12.6133	0.991828	0.928461	1.05952	0.807549	0
1005	Other symptoms	other	6316	11.9233	11.1047	12.616	0.996868	0.971908	1.02247	0.808409	0
531.4	Peptic ulcer, site unspecified	digestive	445	11.9233	11.1211	12.616	0.988539	0.900449	1.08525	0.808723	0
290.1	Dementias	mental disorders	4735	11.9151	11.1075	12.6133	0.996507	0.968575	1.02525	0.809403	0
110	Dermatophytosis / Dermatomycosis	infectious diseases	8984	11.9124	11.0883	12.6051	0.997539	0.977228	1.01827	0.814407	0
741.5	Hemarthrosis	musculoskeletal	184	11.9261	11.1211	12.616	1.01695	0.883687	1.17031	0.814556	0
304	Adjustment reaction	mental disorders	445	11.9233	11.1198	12.616	0.988723	0.895596	1.09153	0.822219	0
575	Other biliary tract disease	digestive	6189	11.9097	11.0992	12.6078	0.997057	0.971671	1.02311	0.822773	0
952	Spinal cord injury without evidence of spinal bone injury	injuries & poisonings	240	11.9261	11.1211	12.616	0.98581	0.869495	1.11768	0.823447	0
532	Dysphagia	digestive	10305	11.896	11.0746	12.6023	1.00221	0.982912	1.02189	0.823665	0
597	Other disorders of urethra and urinary tract	genitourinary	4075	11.9124	11.102	12.6078	0.996588	0.966933	1.02715	0.824506	0
655	Known or suspected fetal abnormality affecting management of mother	pregnancy complications	176	11.9261	11.1211	12.6188	0.978382	0.806072	1.18752	0.825002	0
613	Other nonmalignant breast conditions	genitourinary	3566	11.9151	11.1047	12.6078	1.00426	0.966439	1.04356	0.82827	0
599.6	Oliguria and anuria	genitourinary	235	11.9261	11.1211	12.616	1.01388	0.895001	1.14854	0.82854	0
539	Bariatric surgery	digestive	1252	11.9233	11.1129	12.616	1.00607	0.951357	1.06394	0.831898	0
430.2	Intracerebral hemorrhage	circulatory system	1541	11.9233	11.1184	12.616	1.00527	0.957527	1.0554	0.832228	0
426.21	First degree AV block	circulatory system	3049	11.9179	11.1075	12.6133	1.00369	0.969988	1.03856	0.832668	0
337.1	Peripheral autonomic neuropathy	neurological	263	11.9261	11.1211	12.616	0.986688	0.869784	1.11931	0.835014	0
300.9	Posttraumatic stress disorder	mental disorders	400	11.9261	11.1211	12.616	1.01005	0.919072	1.11003	0.835498	0
386.3	Labyrinthitis	sense organs	2082	11.9179	11.1129	12.6133	0.995215	0.951013	1.04147	0.836058	0
521	Diseases of hard tissues of teeth	digestive	3337	11.9151	11.1047	12.6133	0.996369	0.96259	1.03133	0.836214	0
295.2	Paranoid disorders	mental disorders	365	11.9261	11.1211	12.616	0.988928	0.889847	1.09904	0.836251	0
477	Epistaxis or throat hemorrhage	respiratory	4395	11.9151	11.102	12.6133	1.00304	0.974207	1.03272	0.838428	0
194	Cancer of other endocrine glands	neoplasms	123	11.9261	11.1211	12.616	0.981708	0.819633	1.17583	0.841065	0
962	Poisoning by hormones and synthetic substitutes	injuries & poisonings	176	11.9261	11.1211	12.616	0.984218	0.841554	1.15107	0.842182	0
364.1	Corneal opacity	sense organs	284	11.9261	11.1211	12.616	0.988199	0.879057	1.11089	0.842421	0
348	Other conditions of brain	neurological	2395	11.9233	11.1129	12.616	0.996001	0.957074	1.03651	0.843823	0
481	Influenza	respiratory	3115	11.9233	11.1102	12.6133	1.00358	0.968519	1.0399	0.843994	0
433.2	Occlusion of cerebral arteries	circulatory system	6412	11.9097	11.0992	12.6078	0.997619	0.973794	1.02203	0.846755	0
381.2	Eustachian tube disorders	sense organs	3983	11.9179	11.102	12.616	0.99684	0.965241	1.02947	0.847274	0
724	Other and unspecified disorders of back	musculoskeletal	114	11.9261	11.1211	12.616	1.01783	0.849557	1.21943	0.848005	0
389.4	Tinnitus	sense organs	2674	11.9179	11.1102	12.6078	1.00361	0.966658	1.04197	0.850708	0
473.1	Chronic laryngitis	respiratory	116	11.9261	11.1211	12.616	0.982084	0.810896	1.18941	0.85323	0
189.12	Malignant neoplasm of renal pelvis	neoplasms	120	11.9261	11.1211	12.616	0.983464	0.81952	1.18021	0.857775	0
627.4	Premenopausal menorrhagia	genitourinary	172	11.9261	11.1211	12.616	1.01623	0.848441	1.21719	0.861225	0
625.1	Dyspareunia	genitourinary	688	11.9233	11.1184	12.616	0.992033	0.906245	1.08594	0.862385	0
433	Cerebrovascular disease	circulatory system	15275	11.8768	11.0609	12.5996	0.998612	0.983039	1.01443	0.862449	0
564.1	Irritable Bowel Syndrome	digestive	9418	11.8987	11.0719	12.6023	0.998162	0.976854	1.01994	0.86731	0
687.1	Rash and other nonspecific skin eruption	dermatologic	2819	11.9179	11.1102	12.6133	0.996828	0.960129	1.03493	0.868152	0
743.4	Stress fracture	musculoskeletal	277	11.9261	11.1211	12.616	0.989423	0.871906	1.12278	0.86908	0
346	Abnormal findings on study of brain and/or nervous system	neurological	364	11.9261	11.1211	12.616	0.991205	0.891619	1.10191	0.870104	0
426.2	Atrioventricular [AV] block	circulatory system	5433	11.9124	11.0992	12.6078	0.997859	0.972317	1.02407	0.871303	0
713	Arthropathy associated with other disorders classified elsewhere	musculoskeletal	240	11.9261	11.1211	12.616	0.989591	0.870101	1.12549	0.87338	0
305.2	Eating disorder	mental disorders	133	11.9261	11.1211	12.616	1.01456	0.84732	1.2148	0.875047	0
364.9	Cornea replaced by transplant	sense organs	193	11.9261	11.1211	12.616	1.01104	0.880194	1.16134	0.876609	0
313.3	Autism	mental disorders	196	11.9261	11.1211	12.616	1.00999	0.888992	1.14746	0.878626	0
348.4	Cerebral cysts	neurological	229	11.9261	11.1211	12.616	0.990183	0.868033	1.12952	0.883236	0
949	Allergies, other	injuries & poisonings	2127	11.9233	11.1102	12.6133	1.00327	0.960249	1.04822	0.883948	0
695.7	Prurigo and Lichen	dermatologic	2089	11.9179	11.1102	12.6133	1.00328	0.95966	1.04888	0.885268	0
212	Benign neoplasm of respiratory and intrathoracic organs	neoplasms	356	11.9261	11.1211	12.616	1.00733	0.911219	1.11357	0.886529	0
250.4	Abnormal glucose	endocrine/metabolic	6215	11.9069	11.091	12.6023	1.00182	0.976891	1.02738	0.887777	0
727.7	Contracture of tendon (sheath)	musculoskeletal	144	11.9261	11.1211	12.616	0.988024	0.835011	1.16908	0.888389	0
573.6	Nonspecific elevation of levels of transaminase or lactic acid dehydrogenase [LDH]	digestive	219	11.9261	11.1211	12.616	1.00924	0.886931	1.14842	0.888994	0
411.3	Angina pectoris	circulatory system	15445	11.8713	11.0445	12.5969	0.998906	0.983562	1.01449	0.889721	0
710.12	Chronic osteomyelitis	musculoskeletal	142	11.9261	11.1211	12.616	1.01106	0.863882	1.18331	0.891006	0
367.2	Astigmatism	sense organs	3015	11.9179	11.1102	12.6133	0.997437	0.961436	1.03479	0.891153	0
681	Superficial cellulitis and abscess	dermatologic	8434	11.9097	11.0856	12.6051	0.998484	0.976928	1.02052	0.891624	0
800.3	Fracture of tibia and fibula	injuries & poisonings	1786	11.9179	11.1102	12.6133	1.00326	0.956258	1.05258	0.894165	0
523.31	Acute periodontitis	digestive	144	11.9261	11.1211	12.616	0.988551	0.833686	1.17218	0.894625	0
305	NA	other	130	11.9261	11.1211	12.616	1.01242	0.843052	1.21582	0.894862	0
195	Cancer, suspected or other	neoplasms	11111	11.9042	11.0828	12.6051	0.998794	0.981005	1.01691	0.895335	0
619.2	Disorders of uterus, NEC	genitourinary	2390	11.9179	11.1102	12.6133	1.00311	0.956685	1.05179	0.897709	0
344	Other paralytic syndromes	neurological	918	11.9233	11.1184	12.616	1.00416	0.942101	1.07031	0.898433	0
204.2	Myeloid leukemia	neoplasms	694	11.9261	11.1211	12.616	0.995218	0.924301	1.07158	0.898873	0
961.1	Poisoning/allergy of sulfonamides	injuries & poisonings	1069	11.9233	11.1184	12.616	1.0042	0.940731	1.07195	0.899847	0
751.2	Congenital anomalies of urinary system	congenital anomalies	928	11.9233	11.1184	12.616	0.995843	0.933288	1.06259	0.899861	0
333.1	Essential tremor	neurological	913	11.9233	11.1184	12.616	1.00411	0.941242	1.07119	0.900954	0
507	Pleurisy; pleural effusion	respiratory	13657	11.9042	11.0801	12.6051	0.998957	0.982552	1.01564	0.90169	0
691	Congenital anomalies of skin	dermatologic	228	11.9261	11.1211	12.616	0.991674	0.867748	1.1333	0.902299	0
198.2	Secondary malignancy of respiratory organs	neoplasms	5332	11.9233	11.1184	12.616	1.00161	0.974956	1.02899	0.907114	0
396	Abnormal heart sounds	circulatory system	2743	11.9179	11.1075	12.6133	1.00223	0.964181	1.04178	0.910296	0
961	Poisoning by other anti-infectives	injuries & poisonings	1662	11.9233	11.1129	12.6133	0.997088	0.94605	1.05088	0.913366	0
771.1	Swelling of limb	symptoms	1359	11.9233	11.1184	12.616	1.00304	0.949564	1.05954	0.913398	0
172.3	Carcinoma in situ of skin	neoplasms	1388	11.9233	11.1129	12.616	1.00285	0.952439	1.05593	0.9139	0
386.1	Meniere's disease	sense organs	928	11.9233	11.1184	12.616	1.00359	0.939109	1.07249	0.91587	0
613.8	Other specified disorders of breast	genitourinary	329	11.9261	11.1211	12.616	0.993348	0.872832	1.1305	0.919443	0
604.1	Redundant prepuce and phimosis/BXO	genitourinary	1930	11.9179	11.1102	12.6133	0.997937	0.958263	1.03925	0.920514	0
241.1	Nontoxic uninodular goiter	endocrine/metabolic	871	11.9233	11.1184	12.616	0.996407	0.92755	1.07038	0.921518	0
444.1	Arterial embolism and thrombosis of lower extremity artery	circulatory system	728	11.9233	11.1184	12.616	0.996494	0.928955	1.06894	0.921875	0
604	Disorders of penis	genitourinary	2003	11.9179	11.1102	12.6133	1.00193	0.963151	1.04226	0.923841	0
221	Benign neoplasm of other female genital organs	neoplasms	130	11.9261	11.1211	12.616	1.00978	0.824773	1.23629	0.924893	0
626.4	Premenstrual tension syndromes	genitourinary	183	11.9261	11.1211	12.616	0.991029	0.820146	1.19752	0.925648	0
528.12	Oral aphthae	digestive	812	11.9233	11.1184	12.616	1.00332	0.934979	1.07665	0.926665	0
751.11	Congenital anomalies of female genital organs	congenital anomalies	269	11.9261	11.1211	12.616	0.993211	0.858574	1.14896	0.926966	0
594	Urinary calculus	genitourinary	5877	11.9097	11.091	12.6078	0.998849	0.974453	1.02386	0.927276	0
574.3	Cholecystitis without cholelithiasis	digestive	3259	11.9151	11.1075	12.6133	0.998403	0.963713	1.03434	0.929395	0
327.1	Hypersomnia	neurological	139	11.9261	11.1211	12.616	0.992475	0.838875	1.1742	0.929841	0
227	Benign neoplasm of other endocrine glands and related structures	neoplasms	1382	11.9233	11.1129	12.616	1.00244	0.949287	1.05856	0.930263	0
282.9	Other hereditary hemolytic anemias	hematopoietic	142	11.9261	11.1211	12.616	1.00725	0.856461	1.18458	0.930474	0
586.4	Stricture/obstruction of ureter	genitourinary	1346	11.9233	11.1184	12.616	0.997679	0.946116	1.05205	0.931618	0
535	Gastritis and duodenitis	digestive	33234	11.8111	10.9377	12.5667	0.999524	0.988654	1.01051	0.932024	0
561.1	Diarrhea	digestive	1077	11.9233	11.1184	12.616	1.00269	0.942481	1.06675	0.932226	0
260	Protein-calorie malnutrition	endocrine/metabolic	2554	11.9233	11.1129	12.616	0.998349	0.960408	1.03779	0.93338	0
859	Complication due to other implant and internal device	injuries & poisonings	2679	11.9179	11.1102	12.6133	0.998382	0.960693	1.03755	0.934253	0
356	Hereditary and idiopathic peripheral neuropathy	neurological	268	11.9261	11.1211	12.616	1.0049	0.894439	1.129	0.934432	0
557.1	Celiac disease	digestive	1794	11.9179	11.1102	12.6133	1.00187	0.95595	1.05	0.937721	0
79.1	Varicella infection	infectious diseases	226	11.9261	11.1211	12.616	1.00507	0.883273	1.14366	0.938839	0
359	Muscular dystrophies and other myopathies	neurological	450	11.9261	11.1211	12.616	1.00354	0.916752	1.09854	0.938977	0
303.4	Somatoform disorder	mental disorders	142	11.9261	11.1211	12.616	0.993243	0.832491	1.18504	0.940005	0
568	Other disorders of peritoneum	digestive	5949	11.9097	11.0938	12.6078	1.00098	0.975275	1.02737	0.941073	0
592.12	Chronic cystitis	genitourinary	929	11.9233	11.1184	12.616	1.00245	0.938971	1.07023	0.941487	0
530.12	Ulcer of esophagus	digestive	3973	11.9124	11.1047	12.6078	1.00111	0.970991	1.03217	0.943017	0
53	Herpes zoster	infectious diseases	7420	11.9097	11.0856	12.6078	0.999153	0.976151	1.0227	0.943122	0
117.4	Aspergillosis	infectious diseases	296	11.9261	11.1211	12.616	0.996021	0.88981	1.11491	0.944757	0
747.2	Congenital anomalies of peripheral vascular system	congenital anomalies	187	11.9261	11.1211	12.616	0.994786	0.857831	1.15361	0.944854	0
369.5	Conjunctivitis, infectious	sense organs	8233	11.9151	11.0856	12.616	0.999226	0.977184	1.02177	0.945777	0
240	Simple and unspecified goiter	endocrine/metabolic	153	11.9261	11.1211	12.616	0.99399	0.834309	1.18423	0.94621	0
427.12	Paroxysmal ventricular tachycardia	circulatory system	1478	11.9233	11.1129	12.616	0.998335	0.951014	1.04801	0.94639	0
278.4	Abnormal weight gain	endocrine/metabolic	198	11.9261	11.1211	12.616	1.00499	0.863825	1.16922	0.948621	0
523.32	Chronic periodontitis	digestive	830	11.9233	11.1184	12.6133	1.00229	0.934724	1.07475	0.94871	0
370.1	Corneal ulcer	sense organs	361	11.9261	11.1211	12.616	0.996538	0.895821	1.10858	0.949131	0
53.1	Herpes zoster with nervous system complications	infectious diseases	198	11.9261	11.1211	12.616	0.995609	0.860725	1.15163	0.95276	0
427.21	Atrial fibrillation	circulatory system	6148	11.9097	11.0938	12.6078	1.00074	0.976303	1.02579	0.953163	0
703	Diseases of nail, NOS	dermatologic	4106	11.9179	11.1047	12.6133	0.999082	0.96871	1.03041	0.953511	0
521.1	Dental caries	digestive	3493	11.9151	11.1047	12.6133	0.999038	0.966086	1.03311	0.955163	0
202.2	Non-Hodgkins lymphoma	neoplasms	2431	11.9179	11.1129	12.6133	0.998893	0.96044	1.03888	0.955887	0
523.1	Gingivitis	digestive	330	11.9261	11.1211	12.616	1.00299	0.899651	1.1182	0.957075	0
571.6	Primary biliary cirrhosis	digestive	304	11.9261	11.1211	12.616	1.00322	0.889034	1.13208	0.958355	0
752.2	Other specified congenital anomalies of nervous system	congenital anomalies	107	11.9261	11.1211	12.616	1.0049	0.83413	1.21063	0.958997	0
190	Cancer of eye	neoplasms	150	11.9261	11.1211	12.616	0.995925	0.84832	1.16921	0.960211	0
172.11	Melanomas of skin	neoplasms	3830	11.9124	11.1047	12.6078	0.999205	0.968175	1.03123	0.960574	0
172.1	Melanomas of skin, dx or hx	neoplasms	3830	11.9124	11.1047	12.6078	0.999205	0.968175	1.03123	0.960574	0
443	Peripheral vascular disease	circulatory system	6712	11.9097	11.0938	12.6051	0.999403	0.975978	1.02339	0.960645	0
420.21	Acute pericarditis	circulatory system	240	11.9261	11.1211	12.616	0.997207	0.882291	1.12709	0.964287	0
701.4	Keloid scar	dermatologic	287	11.9261	11.1211	12.616	0.997385	0.8843	1.12493	0.965988	0
614.5	Inflammatory disease of cervix, vagina, and vulva	genitourinary	2600	11.9179	11.1075	12.6133	1.00088	0.956004	1.04785	0.970154	0
1001	Foreign body injury	other	1333	11.9233	11.1184	12.616	0.998999	0.947562	1.05323	0.970391	0
979	Adverse drug events and drug allergies	injuries & poisonings	569	11.9233	11.1184	12.616	0.99842	0.918055	1.08582	0.970541	0
320	Meningitis	neurological	351	11.9261	11.1211	12.616	1.002	0.900066	1.11548	0.970889	0
721.8	Other allied disorders of spine	musculoskeletal	640	11.9233	11.1184	12.616	0.998561	0.923577	1.07963	0.971162	0
283	Acquired hemolytic anemias	hematopoietic	198	11.9261	11.1211	12.616	1.00249	0.872842	1.15139	0.971943	0
369	Infection of the eye	sense organs	8849	11.9151	11.0801	12.616	1.00038	0.979165	1.02206	0.972241	0
367.8	Hypermetropia	sense organs	622	11.9233	11.1184	12.616	1.00136	0.923297	1.08601	0.973888	0
281.9	Deficiency anemias	hematopoietic	114	11.9261	11.1211	12.616	0.996852	0.825123	1.20432	0.973927	0
627.5	Premature menopause and other ovarian failure	genitourinary	115	11.9261	11.1211	12.616	0.99632	0.795934	1.24716	0.974332	0
213	Benign neoplasm of bone and articular cartilage	neoplasms	248	11.9261	11.1211	12.616	1.00205	0.882771	1.13744	0.97479	0
747.12	Valvular heart disease/ heart chambers	congenital anomalies	469	11.9233	11.1211	12.616	0.998656	0.915477	1.08939	0.975821	0
227.1	Benign neoplasm of adrenal gland	neoplasms	392	11.9261	11.1211	12.616	1.0015	0.905567	1.1076	0.976676	0
716.2	Unspecified monoarthritis	musculoskeletal	123	11.9261	11.1211	12.616	0.997704	0.833015	1.19495	0.980077	0
371	Inflammation of the eye	sense organs	9224	11.9042	11.0746	12.6051	0.999737	0.979106	1.0208	0.980265	0
710.1	Osteomyelitis	musculoskeletal	689	11.9261	11.1211	12.616	0.999256	0.927136	1.07699	0.984472	0
568.1	Peritoneal adhesions (postoperative) (postinfection)	digestive	5575	11.9097	11.0938	12.6078	0.999738	0.973112	1.02709	0.984815	0
790	Nonspecific findings on examination of blood	symptoms	1406	11.9233	11.1184	12.616	0.999516	0.948456	1.05332	0.985565	0
374.1	Ectropion or entropion	sense organs	1755	11.9179	11.1102	12.6133	1.00042	0.955882	1.04703	0.985584	0
134	Helminthiases	infectious diseases	330	11.9261	11.1211	12.616	0.999084	0.896755	1.11309	0.986743	0
669	Complications of labor and delivery NEC	pregnancy complications	102	11.9233	11.1211	12.6133	0.998045	0.781875	1.27398	0.987467	0
614.32	Chronic inflammatory pelvic disease	genitourinary	188	11.9261	11.1211	12.616	0.998613	0.837485	1.19074	0.987662	0
695.3	Rosacea	dermatologic	3807	11.9179	11.1047	12.6133	1.00017	0.968276	1.03311	0.992006	0
433.3	Cerebral ischemia	circulatory system	6778	11.9097	11.0938	12.6078	0.999882	0.976566	1.02375	0.992185	0
300.3	Obsessive-compulsive disorders	mental disorders	264	11.9261	11.1211	12.616	0.999845	0.886002	1.12832	0.997992	0

### Sheet: self_guideline
phecode	phenotype	category	n_events	follow_up_median	follow_up_quartile1	follow_up_quartile3	hazard_ratio	hazard_ratio_lower	hazard_ratio_upper	p	significant_at_fdr
707.1	Decubitus ulcer	dermatologic	3442	11.9233	11.1129	12.6133	0.748992	0.699871	0.80156	1.11022e-16	1
599	Other symptoms/disorders or the urinary system	genitourinary	27103	11.8412	10.9897	12.5832	0.90329	0.881856	0.925245	1.11022e-16	1
480.5	Bronchopneumonia and lung abscess	respiratory	1663	11.9261	11.1211	12.616	0.665699	0.603891	0.733832	2.22045e-16	1
564	Functional digestive disorders	digestive	34440	11.7974	10.9377	12.5613	0.914886	0.895602	0.934586	2.22045e-16	1
401.2	Hypertensive heart and/or renal disease	circulatory system	1828	11.9233	11.1184	12.616	0.67488	0.614032	0.741759	3.33067e-16	1
798	Malaise and fatigue	symptoms	6460	11.9124	11.0992	12.6078	0.814598	0.775413	0.855763	3.33067e-16	1
585.33	Chronic Kidney Disease, Stage III	genitourinary	9372	11.8987	11.0801	12.6051	0.842782	0.808895	0.878089	3.33067e-16	1
573	Other disorders of liver	digestive	12158	11.8987	11.0719	12.6051	0.861793	0.831407	0.89329	4.44089e-16	1
41.4	E. coli	infectious diseases	5586	11.9124	11.102	12.6078	0.803433	0.76183	0.847309	6.66134e-16	1
519	Other diseases of respiratory system, not elsewhere classified	respiratory	15426	11.8905	11.0637	12.5996	0.876798	0.849288	0.905198	6.66134e-16	1
216.1	Screening for malignant neoplasms of the skin	neoplasms	27981	11.8029	10.9678	12.5585	0.90709	0.885903	0.928782	6.66134e-16	1
519.8	Other diseases of respiratory system, NEC	respiratory	14548	11.8932	11.0664	12.5996	0.873639	0.845422	0.902797	7.77156e-16	1
165.1	Cancer of bronchus; lung	neoplasms	4531	11.9233	11.1129	12.6133	0.785649	0.740821	0.83319	8.88178e-16	1
211	Benign neoplasm of other parts of digestive system	neoplasms	9460	11.896	11.0719	12.6023	0.846056	0.812292	0.881223	8.88178e-16	1
585.32	End stage renal disease	genitourinary	1077	11.9233	11.1184	12.616	0.605234	0.534783	0.684966	1.77636e-15	1
411	Ischemic Heart Disease	circulatory system	32299	11.8275	10.9706	12.5749	0.914875	0.894949	0.935245	2.44249e-15	1
290	Delirium dementia and amnestic and other cognitive disorders	mental disorders	6519	11.9151	11.1047	12.6078	0.821588	0.782214	0.862944	4.44089e-15	1
165	Cancer within the respiratory system	neoplasms	5495	11.9179	11.1102	12.6133	0.809039	0.767033	0.853345	6.66134e-15	1
564.9	Personal history of diseases of digestive system	digestive	25433	11.833	10.987	12.5777	0.906396	0.884198	0.929152	7.99361e-15	1
366	Cataract	sense organs	42204	11.77	10.8884	12.5476	0.926496	0.908809	0.944526	8.21565e-15	1
327	Sleep disorders	neurological	10107	11.8987	11.0691	12.6051	0.854489	0.821224	0.8891	8.32667e-15	1
276.14	Hypopotassemia	endocrine/metabolic	5121	11.9151	11.1075	12.6133	0.803579	0.760171	0.849466	1.17684e-14	1
458.1	Orthostatic hypotension	circulatory system	4519	11.9151	11.1075	12.6133	0.793316	0.747913	0.841475	1.36557e-14	1
571	Chronic liver disease and cirrhosis	digestive	9666	11.9042	11.0828	12.6051	0.853402	0.819526	0.888679	1.70974e-14	1
275	Disorders of mineral metabolism	endocrine/metabolic	6392	11.9151	11.1047	12.6078	0.824407	0.784461	0.866387	2.54241e-14	1
216	Benign neoplasm of skin	neoplasms	33565	11.7837	10.9295	12.5503	0.919648	0.900024	0.9397	2.70894e-14	1
401.22	Hypertensive chronic kidney disease	circulatory system	1133	11.9233	11.1184	12.616	0.626076	0.554935	0.706337	2.76446e-14	1
292.4	Altered mental status	mental disorders	5630	11.9151	11.1047	12.6133	0.815179	0.773274	0.859355	3.21965e-14	1
411.2	Myocardial infarction	circulatory system	15215	11.8768	11.0609	12.5969	0.883686	0.85578	0.912501	4.25215e-14	1
507	Pleurisy; pleural effusion	respiratory	13657	11.9042	11.0801	12.6051	0.877795	0.848595	0.908	4.30767e-14	1
276.12	Hyposmolality and/or hyponatremia	endocrine/metabolic	6485	11.9124	11.102	12.6078	0.828735	0.789003	0.870467	6.67244e-14	1
530	Diseases of esophagus	digestive	48242	11.7454	10.8337	12.5448	0.933574	0.916912	0.95054	7.40519e-14	1
300.1	Anxiety disorder	mental disorders	19144	11.8658	11.0171	12.5996	0.896741	0.871455	0.92276	8.12683e-14	1
300	Anxiety disorders	mental disorders	18407	11.8686	11.0253	12.5969	0.894999	0.86927	0.92149	9.05942e-14	1
327.3	Sleep apnea	neurological	6569	11.9069	11.0883	12.6051	0.828211	0.788013	0.87046	1.12688e-13	1
250.6	Polyneuropathy in diabetes	endocrine/metabolic	919	11.9233	11.1184	12.616	0.594507	0.518194	0.682058	1.18128e-13	1
292	Neurological disorders	mental disorders	10729	11.9042	11.0828	12.6051	0.865481	0.833053	0.899171	1.21902e-13	1
175	Acquired absence of breast	neoplasms	30647	11.8275	10.976	12.5749	0.918579	0.898041	0.939587	1.8241e-13	1
707.2	Chronic ulcer of leg or foot	dermatologic	2176	11.9233	11.1129	12.616	0.722554	0.662603	0.787929	1.9329e-13	1
428.2	Heart failure NOS	circulatory system	6334	11.9124	11.102	12.6078	0.832304	0.791815	0.874863	5.42677e-13	1
250.24	Type 2 diabetes with neurological manifestations	endocrine/metabolic	934	11.9233	11.1184	12.616	0.612004	0.534185	0.70116	1.47926e-12	1
530.1	Esophagitis, GERD and related diseases	digestive	45227	11.7591	10.8501	12.5503	0.935415	0.918176	0.952978	1.9954e-12	1
443	Peripheral vascular disease	circulatory system	6712	11.9097	11.0938	12.6051	0.842418	0.802735	0.884063	3.27505e-12	1
251.1	Hypoglycemia	endocrine/metabolic	2358	11.9233	11.1129	12.616	0.748065	0.688704	0.812543	5.94635e-12	1
509.8	Dependence on respirator [Ventilator] or supplemental oxygen	respiratory	2105	11.9233	11.1129	12.6133	0.733927	0.671812	0.801784	7.06335e-12	1
798.1	Chronic fatigue syndrome	symptoms	905	11.9233	11.1184	12.6133	0.624656	0.545994	0.714652	7.27152e-12	1
571.5	Other chronic nonalcoholic liver disease	digestive	8512	11.9042	11.0856	12.6051	0.860222	0.823863	0.898186	8.30636e-12	1
411.3	Angina pectoris	circulatory system	15445	11.8713	11.0445	12.5969	0.895129	0.86707	0.924097	9.24649e-12	1
251	Other disorders of pancreatic internal secretion	endocrine/metabolic	2477	11.9233	11.1129	12.6133	0.756552	0.697977	0.820042	1.15777e-11	1
335	Multiple sclerosis	neurological	865	11.9233	11.1184	12.616	0.624951	0.545161	0.716419	1.52773e-11	1
573.7	Abnormal results of function study of liver	digestive	7569	11.9097	11.091	12.6078	0.855019	0.816972	0.894838	1.53786e-11	1
433.8	Late effects of cerebrovascular disease	circulatory system	2193	11.9233	11.1129	12.6133	0.747358	0.686568	0.813529	1.724e-11	1
782.3	Edema	symptoms	6276	11.9124	11.102	12.6078	0.841886	0.80062	0.88528	1.92154e-11	1
586	Other disorders of the kidney and ureters	genitourinary	6613	11.9097	11.0938	12.6078	0.84907	0.808716	0.891438	4.53225e-11	1
600	Hyperplasia of prostate	genitourinary	17661	11.8658	11.0335	12.5941	0.905003	0.878508	0.932298	4.57796e-11	1
342	Hemiplegia	neurological	2672	11.9179	11.1102	12.6133	0.773274	0.716109	0.835003	5.32031e-11	1
208	Benign neoplasm of colon	neoplasms	32519	11.8029	10.9487	12.5667	0.930176	0.910003	0.950796	9.78633e-11	1
496.21	Obstructive chronic bronchitis	respiratory	5637	11.9151	11.1047	12.6078	0.630359	0.597606	0.664908	1e-10	1
496.2	Chronic bronchitis	respiratory	5984	11.9124	11.1047	12.6078	0.640239	0.607958	0.674233	1e-10	1
496.1	Emphysema	respiratory	3543	11.9179	11.1102	12.6133	0.667069	0.624031	0.713076	1e-10	1
509.2	Respiratory insufficiency	respiratory	2440	11.9233	11.1184	12.616	0.67234	0.62002	0.729076	1e-10	1
276.41	Acidosis	endocrine/metabolic	3077	11.9233	11.1129	12.6133	0.727191	0.676629	0.781532	1e-10	1
509.1	Respiratory failure	respiratory	5769	11.9179	11.1075	12.6133	0.734981	0.697384	0.774604	1e-10	1
276.4	Acid-base balance disorder	endocrine/metabolic	3534	11.9179	11.1129	12.6133	0.739603	0.691557	0.790987	1e-10	1
496.3	Bronchiectasis	respiratory	4103	11.9151	11.1047	12.6133	0.746054	0.701353	0.793605	1e-10	1
509	Respiratory failure, insufficiency, arrest	respiratory	7661	11.9124	11.102	12.6078	0.747842	0.714459	0.782785	1e-10	1
350.2	Abnormality of gait	neurological	7278	11.9097	11.0992	12.6078	0.758335	0.723767	0.794555	1e-10	1
707	Chronic ulcer of skin	dermatologic	5376	11.9179	11.1075	12.6133	0.760654	0.720364	0.803197	1e-10	1
443.9	Peripheral vascular disease, unspecified	circulatory system	4167	11.9151	11.1075	12.6133	0.766855	0.721117	0.815493	1e-10	1
427.7	Tachycardia NOS	circulatory system	4888	11.9151	11.1047	12.6133	0.781638	0.738527	0.827266	1e-10	1
276.5	Hypovolemia	endocrine/metabolic	7650	11.9124	11.102	12.6078	0.788358	0.753408	0.824929	1e-10	1
496	Chronic airway obstruction	respiratory	18428	11.87	11.0418	12.5969	0.792706	0.769918	0.816168	1e-10	1
781	Symptoms involving nervous and musculoskeletal systems	symptoms	11264	11.8987	11.0801	12.6051	0.802181	0.772741	0.832742	1e-10	1
480.11	Pneumococcal pneumonia	respiratory	12830	11.9042	11.0801	12.6051	0.811294	0.783426	0.840153	1e-10	1
261.4	Vitamin D deficiency	endocrine/metabolic	7566	11.9097	11.0856	12.6078	0.811787	0.775552	0.849714	1e-10	1
428.1	Congestive heart failure (CHF) NOS	circulatory system	8691	11.9097	11.0965	12.6078	0.811811	0.777867	0.847236	1e-10	1
480.1	Bacterial pneumonia	respiratory	13539	11.8987	11.0746	12.6051	0.817421	0.79008	0.845709	1e-10	1
261	Vitamin deficiency	endocrine/metabolic	10645	11.8987	11.0719	12.6051	0.817475	0.786604	0.849557	1e-10	1
276	Disorders of fluid, electrolyte, and acid-base balance	endocrine/metabolic	21308	11.8768	11.0554	12.5969	0.818774	0.796836	0.841316	1e-10	1
994	Sepsis and SIRS	injuries & poisonings	10319	11.9097	11.0938	12.6078	0.819008	0.787662	0.851601	1e-10	1
994.2	Sepsis	injuries & poisonings	10210	11.9097	11.0938	12.6078	0.819602	0.78807	0.852396	1e-10	1
585.1	Acute renal failure	genitourinary	16571	11.8932	11.0691	12.5996	0.823331	0.798301	0.849146	1e-10	1
38	Septicemia	infectious diseases	10842	11.9097	11.0938	12.6078	0.82337	0.792619	0.855314	1e-10	1
480	Pneumonia	respiratory	22163	11.8768	11.0554	12.5996	0.824352	0.802703	0.846584	1e-10	1
743.11	Osteoporosis NOS	musculoskeletal	12299	11.8932	11.0637	12.5996	0.825937	0.797067	0.855853	1e-10	1
276.1	Electrolyte imbalance	endocrine/metabolic	13549	11.8987	11.0801	12.6023	0.829476	0.801714	0.8582	1e-10	1
250.2	Type 2 diabetes	endocrine/metabolic	24598	11.8494	10.9952	12.5859	0.832275	0.811331	0.853759	1e-10	1
585.3	Chronic renal failure [CKD]	genitourinary	15486	11.8741	11.0609	12.5996	0.833813	0.807614	0.860863	1e-10	1
458.9	Hypotension NOS	circulatory system	9385	11.9069	11.0883	12.6051	0.835544	0.802104	0.870378	1e-10	1
1002	Symptoms concerning nutrition, metabolism, and development	other	10447	11.8987	11.0746	12.6051	0.836526	0.804838	0.869462	1e-10	1
458	Hypotension	circulatory system	15065	11.8932	11.0664	12.6023	0.838192	0.811602	0.865653	1e-10	1
428	Congestive heart failure; nonhypertensive	circulatory system	9883	11.9042	11.0883	12.6051	0.839826	0.806938	0.874054	1e-10	1
350	Abnormal movement	neurological	12473	11.8987	11.0719	12.6023	0.840506	0.811198	0.870872	1e-10	1
250	Diabetes mellitus	endocrine/metabolic	28787	11.833	10.976	12.5777	0.845783	0.82613	0.865903	1e-10	1
285	Other anemias	hematopoietic	19675	11.8741	11.0445	12.5969	0.848979	0.825336	0.873298	1e-10	1
41	Bacterial infection NOS	infectious diseases	15581	11.8905	11.0637	12.5996	0.850655	0.824065	0.878102	1e-10	1
574.1	Cholelithiasis	digestive	14028	11.8713	11.05	12.5941	0.851783	0.823632	0.880896	1e-10	1
585	Renal failure	genitourinary	27842	11.8494	11.0116	12.5859	0.854215	0.834138	0.874776	1e-10	1
318	Tobacco use disorder	mental disorders	19541	11.8604	11.0253	12.5969	0.855186	0.831367	0.879687	1e-10	1
296.22	Major depressive disorder	mental disorders	22588	11.8549	10.9952	12.5886	0.863351	0.840871	0.886432	1e-10	1
296.2	Depression	mental disorders	22589	11.8549	10.9952	12.5886	0.863423	0.840942	0.886505	1e-10	1
280.1	Iron deficiency anemias, unspecified or not due to blood loss	hematopoietic	15016	11.8741	11.05	12.5996	0.86399	0.836492	0.892392	1e-10	1
296	Mood disorders	mental disorders	22951	11.8522	10.9952	12.5886	0.864775	0.842437	0.887706	1e-10	1
280	Iron deficiency anemias	hematopoietic	15359	11.8741	11.0472	12.5996	0.865816	0.838566	0.893952	1e-10	1
574	Cholelithiasis and cholecystitis	digestive	16116	11.8658	11.0363	12.5886	0.865842	0.839139	0.893395	1e-10	1
563	Constipation	digestive	23916	11.8604	11.0144	12.5941	0.873925	0.851854	0.896569	1e-10	1
411.8	Other chronic ischemic heart disease, unspecified	circulatory system	19288	11.8713	11.0363	12.5969	0.880947	0.856185	0.906425	1e-10	1
591	Urinary tract infection	genitourinary	26146	11.8522	10.9925	12.5859	0.897679	0.875973	0.919922	1e-10	1
197	Chemotherapy	neoplasms	48343	11.77	10.8775	12.5503	0.919217	0.902826	0.935906	1e-10	1
272.11	Hypercholesterolemia	endocrine/metabolic	47606	11.77	10.8501	12.5558	0.921416	0.904847	0.938288	1e-10	1
272	Disorders of lipoid metabolism	endocrine/metabolic	51352	11.7536	10.8309	12.5448	0.923839	0.907839	0.940121	1e-10	1
272.1	Hyperlipidemia	endocrine/metabolic	51161	11.7536	10.8309	12.5448	0.924427	0.908387	0.94075	1e-10	1
401.1	Essential hypertension	circulatory system	94628	11.551	10.2396	12.46	0.929387	0.917495	0.941433	1e-10	1
401	Hypertension	circulatory system	94648	11.5537	10.2423	12.46	0.929683	0.917788	0.941731	1e-10	1
740	Osteoarthrosis	musculoskeletal	61472	11.6824	10.7598	12.5065	1.10282	1.08529	1.12064	1e-10	1
740.1	Osteoarthritis; localized	musculoskeletal	46021	11.7399	10.8364	12.5394	1.14413	1.1231	1.16555	1e-10	1
835	Internal derangement of knee	injuries & poisonings	11287	11.8768	11.0554	12.5996	1.34805	1.29814	1.39987	1e-10	1
275.5	Disorders of calcium/phosphorus metabolism	endocrine/metabolic	4156	11.9179	11.1102	12.6133	0.816379	0.767628	0.868226	1.06183e-10	1
285.2	Anemia of chronic disease	hematopoietic	1179	11.9233	11.1198	12.616	0.681275	0.60621	0.765636	1.16782e-10	1
324	Other CNS infection and poliomyelitis	neurological	15798	11.8686	11.0472	12.5969	0.901881	0.873931	0.930725	1.27934e-10	1
560	Intestinal obstruction without mention of hernia	digestive	6545	11.9097	11.0992	12.6078	0.85361	0.81292	0.896336	2.12947e-10	1
871	Open wounds of extremities	injuries & poisonings	6628	11.9069	11.0883	12.6078	1.16988	1.11408	1.22848	3.13121e-10	1
562.1	Diverticulosis	digestive	44290	11.7591	10.8611	12.5448	0.941707	0.924165	0.959582	3.83828e-10	1
198	Secondary malignant neoplasm	neoplasms	17423	11.9069	11.0883	12.6051	0.908802	0.881982	0.936439	3.9326e-10	1
260	Protein-calorie malnutrition	endocrine/metabolic	2554	11.9233	11.1129	12.616	0.779328	0.720709	0.842714	4.12351e-10	1
585.2	Renal failure NOS	genitourinary	1660	11.9233	11.1184	12.616	0.7336	0.665141	0.809105	5.71929e-10	1
276.6	Fluid overload	endocrine/metabolic	2203	11.9233	11.1184	12.616	0.764202	0.701865	0.832075	5.85279e-10	1
596	Other disorders of bladder	genitourinary	10579	11.8932	11.0664	12.5996	0.885836	0.852449	0.920531	6.23738e-10	1
1009	Injury, NOS	other	16583	11.8741	11.0281	12.5996	1.10165	1.06825	1.13609	7.11719e-10	1
250.22	Type 2 diabetes with renal manifestations	endocrine/metabolic	446	11.9261	11.1211	12.616	0.535155	0.438044	0.653794	9.38095e-10	1
415.2	Chronic pulmonary heart disease	circulatory system	2039	11.9233	11.1129	12.616	0.758743	0.69448	0.828953	9.68661e-10	1
530.11	GERD	digestive	33000	11.8138	10.9487	12.5749	0.934344	0.914209	0.954921	9.96488e-10	1
459	Other disorders of circulatory system	circulatory system	27498	11.8412	10.9952	12.5832	0.928812	0.906899	0.951254	1.34083e-09	1
578	Gastrointestinal hemorrhage	digestive	24122	11.8467	10.9952	12.5832	0.92436	0.901136	0.948182	1.37395e-09	1
433	Cerebrovascular disease	circulatory system	15275	11.8768	11.0609	12.5996	0.90624	0.877687	0.935722	1.66683e-09	1
593	Hematuria	genitourinary	12409	11.8741	11.0609	12.5969	0.897273	0.866007	0.929667	2.0956e-09	1
276.13	Hyperpotassemia	endocrine/metabolic	2826	11.9233	11.1129	12.6133	0.795424	0.73801	0.857305	2.12666e-09	1
532	Dysphagia	digestive	10305	11.896	11.0746	12.6023	0.88837	0.854449	0.923637	2.53595e-09	1
261.2	Vitamin B-complex deficiencies	endocrine/metabolic	3503	11.9151	11.1075	12.6133	0.815672	0.762671	0.872356	2.78736e-09	1
290.13	Senile dementia	mental disorders	2963	11.9233	11.1129	12.6133	0.802368	0.746137	0.862836	2.85605e-09	1
561	Symptoms involving digestive system	digestive	22503	11.8494	10.9925	12.5886	0.923316	0.899318	0.947955	2.88911e-09	1
357	Inflammatory and toxic neuropathy	neurological	3694	11.9151	11.1075	12.6133	0.820959	0.76907	0.87635	3.17848e-09	1
535	Gastritis and duodenitis	digestive	33234	11.8111	10.9377	12.5667	0.936626	0.916526	0.957168	3.32143e-09	1
459.9	Circulatory disease NEC	circulatory system	27236	11.8412	10.9952	12.5832	0.930596	0.908536	0.953192	4.19135e-09	1
585.34	Chronic Kidney Disease, Stage IV	genitourinary	1249	11.9233	11.1184	12.616	0.7117	0.635197	0.797418	4.5875e-09	1
331	Other cerebral degenerations	neurological	2528	11.9233	11.1129	12.616	0.790924	0.731111	0.855631	5.03423e-09	1
727	Other disorders of synovium, tendon, and bursa	musculoskeletal	16792	11.8686	11.0281	12.5941	1.09557	1.06254	1.12961	5.0627e-09	1
599.2	Retention of urine	genitourinary	12993	11.8932	11.0664	12.6023	0.901782	0.871046	0.933602	5.12327e-09	1
782	Symptoms involving skin and other integumentary tissue	symptoms	7326	11.9124	11.0938	12.6078	0.870974	0.831453	0.912373	5.52335e-09	1
275.3	Disorders of magnesium metabolism	endocrine/metabolic	2022	11.9233	11.1184	12.616	0.767686	0.702313	0.839144	5.81621e-09	1
441	Vascular insufficiency of intestine	circulatory system	1308	11.9233	11.1184	12.616	0.723819	0.64847	0.807923	8.2681e-09	1
512	Other symptoms of respiratory system	respiratory	17257	11.8741	11.0445	12.5996	0.915241	0.888056	0.943258	8.55866e-09	1
290.1	Dementias	mental disorders	4735	11.9151	11.1075	12.6133	0.844687	0.797516	0.894647	8.56069e-09	1
502	Postinflammatory pulmonary fibrosis	respiratory	2322	11.9233	11.1129	12.616	0.785466	0.723471	0.852774	8.58295e-09	1
550.2	Diaphragmatic hernia	digestive	30943	11.8111	10.9487	12.5695	0.936195	0.91537	0.957493	9.21597e-09	1
333	Extrapyramidal disease and abnormal movement disorders	neurological	2985	11.9179	11.1102	12.6133	0.808847	0.752224	0.869733	1.00954e-08	1
512.8	Cough	respiratory	5018	11.9124	11.102	12.6078	0.849836	0.80362	0.898709	1.17488e-08	1
411.4	Coronary atherosclerosis	circulatory system	22561	11.8522	11.0116	12.5859	0.926431	0.902349	0.951155	1.29576e-08	1
1010	Other tests	other	55533	11.7235	10.8364	12.5202	0.95268	0.936822	0.968806	1.51099e-08	1
558	Noninfectious gastroenteritis	digestive	11103	11.8932	11.0664	12.5996	0.897339	0.864289	0.931652	1.53561e-08	1
112	Candidiasis	infectious diseases	8940	11.9097	11.0883	12.6078	0.886246	0.849915	0.924131	1.56417e-08	1
521	Diseases of hard tissues of teeth	digestive	3337	11.9151	11.1047	12.6133	0.820476	0.766039	0.878782	1.61316e-08	1
840	Sprains and strains	injuries & poisonings	6711	11.9124	11.091	12.6133	1.14858	1.09426	1.2056	2.09827e-08	1
871.2	Open wound of finger(s)	injuries & poisonings	2828	11.9151	11.1047	12.6133	1.23941	1.14977	1.33604	2.10015e-08	1
306	Other mental disorder	mental disorders	59710	11.7153	10.7953	12.5394	0.954801	0.939462	0.970391	2.17668e-08	1
770	Myalgia and myositis unspecified	symptoms	4230	11.9151	11.1047	12.6078	0.839895	0.789996	0.892945	2.35972e-08	1
727.6	Rupture of tendon, nontraumatic	musculoskeletal	6624	11.9069	11.0883	12.6051	1.1488	1.09402	1.20632	2.62698e-08	1
569	Other disorders of intestine	digestive	7134	11.9097	11.091	12.6078	0.876042	0.835973	0.918031	3.01933e-08	1
578.1	Hematemesis	digestive	2128	11.9233	11.1129	12.6133	0.784493	0.719865	0.854923	3.1433e-08	1
521.1	Dental caries	digestive	3493	11.9151	11.1047	12.6133	0.827815	0.774106	0.88525	3.36601e-08	1
366.2	Senile cataract	sense organs	22309	11.8467	10.9952	12.5886	0.928705	0.904412	0.953651	4.52491e-08	1
599.4	Urinary incontinence	genitourinary	5650	11.9097	11.0992	12.6078	0.863259	0.818883	0.910039	4.7348e-08	1
440	Atherosclerosis	circulatory system	1840	11.9233	11.1129	12.616	0.773543	0.705317	0.84837	5.02417e-08	1
572	Ascites (non malignant)	digestive	2947	11.9233	11.1184	12.616	0.816564	0.75909	0.878389	5.26651e-08	1
447	Other disorders of arteries and arterioles	circulatory system	1884	11.9233	11.1129	12.6133	0.777736	0.709909	0.852042	6.69451e-08	1
571.8	Liver abscess and sequelae of chronic liver disease	digestive	1919	11.9233	11.1184	12.616	0.779222	0.711533	0.853351	7.43596e-08	1
250.23	Type 2 diabetes with ophthalmic manifestations	endocrine/metabolic	2420	11.9179	11.1102	12.6133	0.799153	0.736464	0.867179	7.48834e-08	1
281	Other deficiency anemia	hematopoietic	2180	11.9179	11.1102	12.6133	0.792843	0.72818	0.863247	8.90416e-08	1
290.2	Delirium due to conditions classified elsewhere	mental disorders	4599	11.9179	11.1102	12.6133	0.853267	0.804861	0.904586	1.00847e-07	1
512.7	Shortness of breath	respiratory	12993	11.896	11.0664	12.6023	0.909972	0.878876	0.942167	1.0487e-07	1
790.6	Other abnormal blood chemistry	symptoms	11971	11.8932	11.0691	12.6023	0.907014	0.874819	0.940393	1.20368e-07	1
788	Syncope and collapse	symptoms	12460	11.8905	11.0637	12.5996	0.909847	0.878191	0.942644	1.70352e-07	1
560.4	Other intestinal obstruction	digestive	4356	11.9151	11.1075	12.6078	0.852534	0.802997	0.905127	1.75488e-07	1
740.11	Osteoarthrosis, localized, primary	musculoskeletal	10287	11.8932	11.0691	12.5969	1.10976	1.06709	1.15412	1.92118e-07	1
785	Abdominal pain	symptoms	31997	11.8166	10.9514	12.5667	0.943268	0.922654	0.964342	2.21126e-07	1
585.31	Renal dialysis	genitourinary	1976	11.9233	11.1129	12.616	0.790736	0.723005	0.864812	2.76242e-07	1
277	Other disorders of metabolism	endocrine/metabolic	4084	11.9151	11.1075	12.6133	0.850274	0.799229	0.90458	2.82638e-07	1
250.1	Type 1 diabetes	endocrine/metabolic	2061	11.9233	11.1129	12.616	0.794707	0.72774	0.867837	3.12079e-07	1
415.21	Primary pulmonary hypertension	circulatory system	498	11.9261	11.1211	12.616	0.62379	0.520308	0.747853	3.4081e-07	1
709	Diffuse diseases of connective tissue	dermatologic	1390	11.9233	11.1129	12.616	0.759073	0.682334	0.844442	3.99222e-07	1
250.42	Other abnormal glucose	endocrine/metabolic	2161	11.9179	11.1102	12.6078	0.80123	0.735407	0.872946	4.04796e-07	1
571.51	Cirrhosis of liver without mention of alcohol	digestive	1563	11.9233	11.1184	12.616	0.769844	0.69565	0.851952	4.22022e-07	1
317	Alcohol-related disorders	mental disorders	7223	11.9097	11.091	12.6078	0.887518	0.847229	0.929723	4.80002e-07	1
580.1	Glomerulonephritis	genitourinary	1050	11.9233	11.1184	12.616	0.728428	0.643817	0.82416	4.91187e-07	1
317.11	Alcoholic liver damage	mental disorders	1181	11.9233	11.1211	12.616	0.744074	0.662851	0.83525	5.37357e-07	1
250.7	Diabetic retinopathy	endocrine/metabolic	2690	11.9179	11.1102	12.6133	0.821365	0.760328	0.887301	5.88345e-07	1
281.1	Megaloblastic anemia	hematopoietic	2069	11.9233	11.1102	12.6133	0.801262	0.734288	0.874344	6.51928e-07	1
729.1	Rheumatism, unspecified and fibrositis	musculoskeletal	287	11.9261	11.1211	12.616	0.536108	0.419247	0.685544	6.71319e-07	1
250.4	Abnormal glucose	endocrine/metabolic	6215	11.9069	11.091	12.6023	0.880242	0.837007	0.92571	6.90367e-07	1
854	Complications of cardiac/vascular device, implant, and graft	injuries & poisonings	3440	11.9179	11.1102	12.6133	0.843067	0.788019	0.901961	7.23397e-07	1
427	Cardiac dysrhythmias	circulatory system	34486	11.8193	10.9514	12.5777	0.947722	0.927748	0.968125	7.78729e-07	1
334	Degenerative disease of the spinal cord	neurological	2994	11.9179	11.1102	12.6133	0.834545	0.776319	0.897138	9.50844e-07	1
501	Pneumonitis due to inhalation of food or vomitus	respiratory	2376	11.9233	11.1184	12.616	0.817623	0.753963	0.886657	1.12317e-06	1
41.1	Staphylococcus infections	infectious diseases	4049	11.9151	11.1075	12.6133	0.856768	0.804912	0.911965	1.21682e-06	1
789	Nausea and vomiting	symptoms	15798	11.8768	11.0554	12.5996	0.925042	0.896371	0.954631	1.23276e-06	1
574.12	Cholelithiasis with other cholecystitis	digestive	5432	11.9069	11.091	12.6078	0.875918	0.829856	0.924536	1.5334e-06	1
578.2	Blood in stool	digestive	3180	11.9151	11.1075	12.6133	0.842012	0.784903	0.903276	1.59614e-06	1
332	Parkinson's disease	neurological	2719	11.9179	11.1102	12.6133	0.831048	0.77043	0.896436	1.67468e-06	1
250.25	Diabetes type 2 with peripheral circulatory disorders	endocrine/metabolic	577	11.9261	11.1211	12.616	0.660602	0.556902	0.783611	1.94803e-06	1
411.1	Unstable angina (intermediate coronary syndrome)	circulatory system	3544	11.9179	11.1075	12.6133	0.850859	0.796066	0.909423	1.97868e-06	1
426.3	Bundle branch block	circulatory system	8129	11.9069	11.0883	12.6078	0.899251	0.860605	0.939632	2.15555e-06	1
377	Disorders of optic nerve and visual pathways	sense organs	788	11.9233	11.1184	12.616	0.711026	0.616989	0.819395	2.45263e-06	1
514	Abnormal findings examination of lungs	respiratory	4650	11.9151	11.1075	12.6133	0.870074	0.821074	0.921999	2.52718e-06	1
260.6	Anorexia	endocrine/metabolic	1947	11.9233	11.1129	12.616	0.806535	0.737403	0.882149	2.56988e-06	1
696.42	Psoriatic arthropathy	dermatologic	894	11.9233	11.1184	12.616	0.725777	0.634728	0.829886	2.78041e-06	1
287	Purpura and other hemorrhagic conditions	hematopoietic	4356	11.9179	11.1075	12.6133	0.866854	0.816432	0.920391	2.96689e-06	1
714.1	Rheumatoid arthritis	musculoskeletal	4700	11.9124	11.102	12.6078	0.871532	0.822574	0.923403	3.13787e-06	1
290.16	Vascular dementia	mental disorders	1306	11.9233	11.1184	12.616	0.770705	0.69073	0.859941	3.17176e-06	1
537	Other disorders of stomach and duodenum	digestive	4764	11.9151	11.1047	12.6133	0.873216	0.824573	0.924728	3.55291e-06	1
743.2	Pathologic fracture	musculoskeletal	2154	11.9179	11.1102	12.6133	0.817939	0.751123	0.8907	3.7997e-06	1
977	Personal history of allergy to medicinal agents	injuries & poisonings	14219	11.8932	11.0609	12.6023	0.924715	0.894485	0.955965	3.91944e-06	1
174.11	Malignant neoplasm of female breast	neoplasms	10828	11.8932	11.0691	12.6023	0.914393	0.880258	0.949853	4.02013e-06	1
990	Effects radiation NOS	injuries & poisonings	9419	11.9069	11.0883	12.6051	0.90877	0.872498	0.94655	4.1605e-06	1
351	Other peripheral nerve disorders	neurological	12298	11.8905	11.0554	12.5996	1.08721	1.049	1.12681	4.62863e-06	1
8.52	Intestinal infection due to C. difficile	infectious diseases	981	11.9233	11.1211	12.616	0.743472	0.654831	0.844111	4.73189e-06	1
447.1	Stricture of artery	circulatory system	1140	11.9233	11.1184	12.616	0.760863	0.676571	0.855656	5.06433e-06	1
255	Disorders of adrenal glands	endocrine/metabolic	1101	11.9233	11.1184	12.616	0.758477	0.672721	0.855165	6.30688e-06	1
41.2	Streptococcus infection	infectious diseases	2569	11.9179	11.1102	12.6133	0.835278	0.772343	0.903341	6.68707e-06	1
580	Nephritis; nephrosis; renal sclerosis	genitourinary	2110	11.9179	11.1102	12.6133	0.820153	0.752271	0.89416	6.86232e-06	1
198.5	Secondary malignancy of brain/spine	neoplasms	1857	11.9261	11.1211	12.616	0.811482	0.740296	0.889513	8.22049e-06	1
857	Mechanical complication of unspecified genitourinary device, implant, and graft	injuries & poisonings	2376	11.9179	11.1102	12.6133	0.831641	0.76678	0.901989	8.59521e-06	1
714	Rheumatoid arthritis and other inflammatory polyarthropathies	musculoskeletal	5539	11.9097	11.0992	12.6078	0.886442	0.840473	0.934924	9.13586e-06	1
174.1	Breast cancer [female]	neoplasms	9553	11.896	11.0746	12.6023	0.912459	0.876226	0.95019	9.35931e-06	1
287.3	Thrombocytopenia	hematopoietic	3198	11.9179	11.1129	12.6133	0.854132	0.79644	0.916002	9.92125e-06	1
575.8	Other disorders of biliary tract	digestive	1758	11.9233	11.1129	12.6133	0.808017	0.734979	0.888315	1.03395e-05	1
455	Hemorrhoids	circulatory system	31112	11.8084	10.9487	12.5667	0.951143	0.930074	0.972688	1.17056e-05	1
174	Breast cancer	neoplasms	9565	11.896	11.0746	12.6023	0.91347	0.87722	0.951219	1.18351e-05	1
433.3	Cerebral ischemia	circulatory system	6778	11.9097	11.0938	12.6078	0.898199	0.856047	0.942427	1.19867e-05	1
153.2	Colon cancer	neoplasms	4632	11.9151	11.1075	12.6133	0.878406	0.828825	0.930953	1.22241e-05	1
726.1	Enthesopathy	musculoskeletal	16415	11.8686	11.0335	12.5941	1.07117	1.03854	1.10483	1.32734e-05	1
577.2	Chronic pancreatitis	digestive	588	11.9233	11.1211	12.616	0.69504	0.589851	0.818988	1.39299e-05	1
41.11	Methicillin sensitive Staphylococcus aureus	infectious diseases	2834	11.9179	11.1102	12.6133	0.847545	0.786571	0.913246	1.41012e-05	1
627.1	Postmenopausal bleeding	genitourinary	6717	11.9069	11.0883	12.6051	0.898529	0.856041	0.943126	1.49695e-05	1
331.9	Cerebral degeneration, unspecified	neurological	1112	11.9233	11.1184	12.616	0.769441	0.68333	0.866403	1.50374e-05	1
426.32	Left bundle branch block	circulatory system	4096	11.9151	11.1047	12.6133	0.872772	0.820375	0.928515	1.64778e-05	1
508	Pulmonary collapse; interstitial and compensatory emphysema	respiratory	6314	11.9124	11.102	12.6133	0.896346	0.852791	0.942125	1.66412e-05	1
395	Heart valve disorders	circulatory system	11007	11.896	11.0719	12.6023	0.920676	0.886571	0.956092	1.7751e-05	1
564.1	Irritable Bowel Syndrome	digestive	9418	11.8987	11.0719	12.6023	0.914764	0.878243	0.952803	1.82091e-05	1
580.14	Chronic glomerulonephritis, NOS	genitourinary	828	11.9233	11.1184	12.616	0.737936	0.642111	0.848061	1.85094e-05	1
427.42	Cardiac arrest	circulatory system	2213	11.9233	11.1184	12.616	0.832329	0.76514	0.905419	1.92326e-05	1
516	Abnormal sputum	respiratory	2557	11.9179	11.1102	12.6133	0.843448	0.780004	0.912052	1.97852e-05	1
377.3	Optic neuritis/neuropathy	sense organs	343	11.9261	11.1211	12.616	0.622736	0.500799	0.774363	2.0455e-05	1
577	Diseases of pancreas	digestive	3968	11.9151	11.1075	12.6133	0.872519	0.819314	0.92918	2.15583e-05	1
531.1	Hemorrhage from gastrointestinal ulcer	digestive	761	11.9233	11.1211	12.616	0.732844	0.634412	0.846547	2.40311e-05	1
338.2	Chronic pain	neurological	809	11.9233	11.1184	12.616	0.738723	0.641461	0.850732	2.61879e-05	1
737	Curvature of spine	musculoskeletal	1810	11.9233	11.1129	12.6133	0.819703	0.746904	0.899598	2.79325e-05	1
530.2	Esophageal bleeding (varices/hemorrhage)	digestive	2961	11.9179	11.1102	12.6133	0.856367	0.796275	0.920993	2.95159e-05	1
367.1	Myopia	sense organs	3020	11.9151	11.1047	12.6133	0.858102	0.798628	0.922005	2.96966e-05	1
575	Other biliary tract disease	digestive	6189	11.9097	11.0992	12.6078	0.898823	0.854655	0.945274	3.3372e-05	1
586.2	Cyst of kidney, acquired	genitourinary	3498	11.9151	11.1075	12.6133	0.867953	0.811739	0.928061	3.39426e-05	1
510	Other diseases of lung	respiratory	2688	11.9179	11.1102	12.6133	0.851077	0.788556	0.918554	3.43846e-05	1
415	Pulmonary heart disease	circulatory system	8194	11.9124	11.0992	12.6078	0.912124	0.873018	0.952983	3.88942e-05	1
440.2	Atherosclerosis of the extremities	circulatory system	1257	11.9233	11.1184	12.616	0.79164	0.708008	0.88515	4.10377e-05	1
1005	Other symptoms	other	6316	11.9233	11.1047	12.616	0.901611	0.857805	0.947655	4.58747e-05	1
743	Osteoporosis, osteopenia and pathological fracture	musculoskeletal	2777	11.9151	11.1102	12.6078	0.856239	0.794374	0.922923	4.98797e-05	1
743.21	Pathologic fracture of vertebrae	musculoskeletal	951	11.9233	11.1184	12.616	0.766489	0.674054	0.871601	4.99478e-05	1
830	Dislocation	injuries & poisonings	2033	11.9179	11.1102	12.6133	1.20042	1.09892	1.3113	5.06748e-05	1
365	Glaucoma	sense organs	10193	11.896	11.0691	12.6023	0.92251	0.887083	0.959352	5.41525e-05	1
735	Acquired foot deformities	musculoskeletal	9958	11.8932	11.0664	12.6023	1.08509	1.04281	1.12909	5.64236e-05	1
195.1	Malignant neoplasm, other	neoplasms	27677	11.8385	10.9952	12.5832	0.952354	0.929983	0.975264	5.69314e-05	1
252	Disorders of parathyroid gland	endocrine/metabolic	1852	11.9233	11.1129	12.6133	0.828525	0.755553	0.908545	6.36417e-05	1
687.1	Rash and other nonspecific skin eruption	dermatologic	2819	11.9179	11.1102	12.6133	0.858924	0.797215	0.92541	6.39304e-05	1
726	Peripheral enthesopathies and allied syndromes	musculoskeletal	22817	11.8494	11.0034	12.5804	1.05492	1.02762	1.08294	6.41493e-05	1
580.2	Nephrotic syndrome without mention of glomerulonephritis	genitourinary	1472	11.9233	11.1129	12.616	0.809772	0.730121	0.898114	6.49556e-05	1
255.21	Glucocorticoid deficiency	endocrine/metabolic	602	11.9233	11.1211	12.616	0.718958	0.61139	0.845451	6.59944e-05	1
255.2	Adrenal hypofunction	endocrine/metabolic	602	11.9233	11.1211	12.616	0.718961	0.611393	0.845455	6.60091e-05	1
783	Fever of unknown origin	symptoms	6677	11.9124	11.102	12.6078	0.906227	0.863387	0.951192	6.74171e-05	1
800.1	Fracture of neck of femur	injuries & poisonings	2832	11.9179	11.1102	12.6133	0.859967	0.798471	0.926199	6.74226e-05	1
803.3	Fracture of clavicle or scapula	injuries & poisonings	1327	11.9233	11.1129	12.6133	1.24834	1.11832	1.39347	7.72444e-05	1
557	Intestinal malabsorption (non-celiac)	digestive	2285	11.9179	11.1102	12.6133	0.846722	0.77963	0.919587	7.80625e-05	1
198.3	Secondary malignant neoplasm of digestive systems	neoplasms	3559	11.9233	11.1184	12.616	0.874942	0.818823	0.934907	7.81406e-05	1
454.1	Varicose veins of lower extremity	circulatory system	7551	11.9069	11.0828	12.6051	1.09628	1.04732	1.14753	8.03003e-05	1
241.2	Nontoxic multinodular goiter	endocrine/metabolic	881	11.9233	11.1184	12.616	0.76401	0.667938	0.873899	8.64278e-05	1
516.1	Hemoptysis	respiratory	2401	11.9179	11.1102	12.6133	0.851077	0.785103	0.922595	8.96849e-05	1
477	Epistaxis or throat hemorrhage	respiratory	4395	11.9151	11.102	12.6133	0.887754	0.836341	0.942326	9.16921e-05	1
503	Pulmonary congestion and hypostasis	respiratory	840	11.9261	11.1211	12.616	0.760712	0.66298	0.87285	9.68779e-05	1
859	Complication due to other implant and internal device	injuries & poisonings	2679	11.9179	11.1102	12.6133	0.859045	0.795847	0.927261	9.73954e-05	1
70	Viral hepatitis	infectious diseases	1239	11.9233	11.1184	12.616	0.799763	0.714681	0.894972	9.88005e-05	1
214	Lipoma	neoplasms	6041	11.9097	11.091	12.6078	1.10669	1.05163	1.16464	9.89125e-05	1
244.4	Hypothyroidism NOS	endocrine/metabolic	16687	11.8686	11.0281	12.5969	0.941103	0.91268	0.970411	0.000104671	1
281.13	Folate-deficiency anemia	hematopoietic	551	11.9261	11.1211	12.616	0.715464	0.603917	0.847616	0.000108064	1
557.1	Celiac disease	digestive	1794	11.9179	11.1102	12.6133	0.832016	0.758044	0.913206	0.000108314	1
244	Hypothyroidism	endocrine/metabolic	17478	11.8658	11.0253	12.5941	0.942783	0.914952	0.97146	0.000116246	1
681.5	Cellulitis and abscess of leg, except foot	dermatologic	7602	11.9069	11.0883	12.6051	0.914401	0.873633	0.957073	0.000120338	1
681.3	Cellulitis and abscess of arm/hand	dermatologic	7604	11.9069	11.0883	12.6051	0.914688	0.873911	0.957368	0.000126922	1
38.1	Gram negative septicemia	infectious diseases	2311	11.9233	11.1129	12.6133	0.851027	0.783614	0.924238	0.000127575	1
345	Epilepsy, recurrent seizures, convulsions	neurological	3174	11.9179	11.1075	12.6133	0.872137	0.813071	0.935495	0.00013155	1
681.6	Cellulitis and abscess of foot, toe	dermatologic	7600	11.9069	11.0883	12.6051	0.91515	0.874342	0.957863	0.000139131	1
275.53	Disorders of phosphorus metabolism	endocrine/metabolic	1180	11.9233	11.1184	12.616	0.79894	0.711797	0.896751	0.000139323	1
433.1	Occlusion and stenosis of precerebral arteries	circulatory system	2594	11.9179	11.1102	12.6133	0.860033	0.795748	0.92951	0.000142304	1
288.1	Decreased white blood cell count	hematopoietic	5133	11.9179	11.1075	12.6133	0.89852	0.850308	0.949464	0.000143	1
288.11	Neutropenia	hematopoietic	5133	11.9179	11.1075	12.6133	0.89852	0.850308	0.949464	0.000143	1
1001	Foreign body injury	other	1333	11.9233	11.1184	12.616	0.810509	0.727295	0.903244	0.000144059	1
362.29	Macular degeneration (senile) of retina NOS	sense organs	6857	11.9069	11.0883	12.6051	0.911573	0.869023	0.956207	0.000147032	1
362.2	Degeneration of macula and posterior pole of retina	sense organs	6857	11.9069	11.0883	12.6051	0.911573	0.869023	0.956207	0.000147032	1
426	Cardiac conduction disorders	circulatory system	15005	11.8768	11.0554	12.5996	0.939389	0.909507	0.970252	0.000150051	1
851	Complications of transplants and reattached limbs	injuries & poisonings	21761	11.8522	11.0116	12.5886	0.949486	0.924357	0.975298	0.000152099	1
241	Nontoxic nodular goiter	endocrine/metabolic	2145	11.9179	11.1102	12.6133	0.847547	0.777966	0.923351	0.000153998	1
362	Other retinal disorders	sense organs	10385	11.8932	11.0691	12.6023	0.927991	0.892644	0.964739	0.000162157	1
288	Diseases of white blood cells	hematopoietic	6419	11.9151	11.1047	12.6133	0.909534	0.86576	0.955521	0.000164638	1
573.3	Hepatomegaly	digestive	507	11.9261	11.1211	12.616	0.711454	0.595926	0.849378	0.00016608	1
378	Strabismus and other disorders of binocular eye movements	sense organs	1725	11.9233	11.1129	12.6133	0.833298	0.757623	0.916532	0.000173851	1
300.13	Phobia	mental disorders	1659	11.9233	11.1129	12.616	0.83019	0.753038	0.915248	0.000184398	1
601	Inflammatory diseases of prostate	genitourinary	3617	11.9151	11.1047	12.6133	0.882664	0.826665	0.942457	0.000189884	1
728.7	Fasciitis	musculoskeletal	6539	11.9069	11.0938	12.6051	1.09778	1.0452	1.153	0.000195017	1
348.8	Encephalopathy, not elsewhere classified	neurological	315	11.9261	11.1211	12.616	0.650486	0.518466	0.816123	0.000202766	1
728.71	Contracture of palmar fascia [Dupuytren's disease]	musculoskeletal	4309	11.9124	11.102	12.6078	1.12165	1.05558	1.19186	0.00021051	1
386.9	Dizziness and giddiness (Light-headedness and vertigo)	sense organs	7708	11.9042	11.0856	12.6051	0.918393	0.877919	0.960734	0.000213983	1
252.1	Hyperparathyroidism	endocrine/metabolic	1667	11.9233	11.1129	12.616	0.832299	0.755213	0.917253	0.000214133	1
840.3	Joint/ligament sprain	injuries & poisonings	2648	11.9233	11.1075	12.616	1.15655	1.07064	1.24935	0.000221467	1
791	Gangrene	symptoms	1187	11.9233	11.1184	12.616	0.804744	0.716859	0.903405	0.000231763	1
567	Peritonitis and retroperitoneal infections	digestive	1353	11.9233	11.1184	12.616	0.816785	0.733344	0.90972	0.000232428	1
149.4	Cancer of larynx	neoplasms	259	11.9261	11.1211	12.616	0.628898	0.491213	0.805177	0.000234334	1
574.11	Cholelithiasis with acute cholecystitis	digestive	2008	11.9179	11.1102	12.6133	0.846493	0.774411	0.925284	0.000242473	1
550	Abdominal hernia	digestive	46984	11.7426	10.8227	12.5394	0.966462	0.948994	0.984251	0.000246614	1
709.7	Unspecified diffuse connective tissue disease	dermatologic	301	11.9261	11.1211	12.616	0.648923	0.514937	0.817773	0.000247491	1
588	Disorders resulting from impaired renal function	genitourinary	113	11.9261	11.1211	12.616	0.483915	0.328166	0.713582	0.000249361	1
442.11	Abdominal aortic aneurysm	circulatory system	1889	11.9233	11.1129	12.616	0.843984	0.770566	0.924396	0.000259173	1
705.3	Hidradenitis	dermatologic	118	11.9261	11.1211	12.616	0.479139	0.322444	0.711981	0.000271535	1
279	Disorders involving the immune mechanism	endocrine/metabolic	654	11.9233	11.1184	12.616	0.750168	0.642568	0.875787	0.000273722	1
327.4	Insomnia	neurological	2770	11.9233	11.1075	12.616	0.870231	0.807292	0.938078	0.000284746	1
291.8	Alteration of consciousness	mental disorders	854	11.9233	11.1184	12.616	0.777809	0.678732	0.891348	0.000300954	1
530.5	Disorders of esophageal motility	digestive	1158	11.9233	11.1184	12.616	0.80671	0.717966	0.906423	0.000303514	1
198.4	Secondary malignant neoplasm of liver	neoplasms	6002	11.9233	11.1184	12.616	0.910311	0.865012	0.957982	0.000308264	1
8.5	Bacterial enteritis	infectious diseases	3089	11.9151	11.1075	12.6133	0.877273	0.816975	0.94202	0.000313428	1
427.11	Paroxysmal supraventricular tachycardia	circulatory system	2921	11.9179	11.1075	12.6133	0.874446	0.812782	0.940788	0.00032325	1
695.8	Other specified erythematous conditions	dermatologic	924	11.9233	11.1211	12.6133	0.785531	0.688601	0.896105	0.000327504	1
279.1	Immunity deficiency	endocrine/metabolic	383	11.9261	11.1211	12.616	0.689918	0.563187	0.845166	0.000337766	1
526.1	Cysts of the jaws	digestive	274	11.9261	11.1211	12.616	0.644225	0.506146	0.819973	0.000353361	1
189	Cancer of urinary organs (incl. kidney and bladder)	neoplasms	5397	11.9124	11.102	12.6078	0.906959	0.859423	0.957124	0.000377489	1
386	Vertiginous syndromes and other disorders of vestibular system	sense organs	12466	11.8932	11.0664	12.5996	0.93801	0.905348	0.971851	0.000401708	1
284	Aplastic anemia	hematopoietic	1027	11.9261	11.1211	12.616	0.800492	0.707488	0.905722	0.000413366	1
571.81	Portal hypertension	digestive	1015	11.9233	11.1184	12.616	0.799176	0.705345	0.90549	0.000434899	1
214.1	Lipoma of skin and subcutaneous tissue	neoplasms	2545	11.9151	11.1075	12.6133	1.15087	1.06373	1.24515	0.000468685	1
1004	Other signs and symptoms involving emotional state	other	1503	11.9233	11.1129	12.616	0.833234	0.752227	0.922964	0.000471928	1
292.6	Hallucinations	mental disorders	770	11.9233	11.1211	12.616	0.77517	0.671785	0.894466	0.000488412	1
433.21	Cerebral artery occlusion, with cerebral infarction	circulatory system	7101	11.9097	11.0938	12.6051	0.919972	0.877762	0.964211	0.000499902	1
736.5	Acquired deformities of knee	musculoskeletal	589	11.9233	11.1184	12.616	1.34017	1.1357	1.58144	0.000527146	1
578.9	Hemorrhage of gastrointestinal tract	digestive	13409	11.8905	11.0609	12.5996	0.941534	0.909941	0.974225	0.000541216	1
793	Nonspecific abnormal findings on radiological and other examination of musculoskeletal system	symptoms	1717	11.9233	11.1129	12.6133	0.844999	0.768	0.929718	0.000550558	1
709.2	Sicca syndrome	dermatologic	852	11.9233	11.1184	12.616	0.786862	0.686797	0.901507	0.000552163	1
974	Poisoning by water, mineral, and uric acid metabolism drugs	injuries & poisonings	180	11.9261	11.1211	12.616	0.584087	0.430402	0.792648	0.000557217	1
260.1	Cachexia	endocrine/metabolic	175	11.9261	11.1211	12.616	0.5893	0.436401	0.79577	0.000559379	1
291	Other specified nonpsychotic and/or transient mental disorders	mental disorders	891	11.9233	11.1184	12.616	0.791123	0.692431	0.903882	0.000568015	1
250.14	Type 1 diabetes with neurological manifestations	endocrine/metabolic	213	11.9261	11.1211	12.616	0.613877	0.464954	0.810499	0.000577381	1
333.1	Essential tremor	neurological	913	11.9233	11.1184	12.616	0.794172	0.696417	0.905649	0.000584457	1
594	Urinary calculus	genitourinary	5877	11.9097	11.091	12.6078	0.913566	0.867623	0.961942	0.00059508	1
872	Traumatic amputation	injuries & poisonings	326	11.9261	11.1211	12.616	1.48435	1.18471	1.85978	0.000596275	1
189.11	Malignant neoplasm of kidney, except pelvis	neoplasms	1588	11.9233	11.1184	12.616	0.840514	0.76096	0.928384	0.000615437	1
198.1	Secondary malignancy of lymph nodes	neoplasms	8758	11.9097	11.0992	12.6078	0.929157	0.890713	0.96926	0.000654038	1
198.6	Secondary malignancy of bone	neoplasms	5073	11.9233	11.1184	12.616	0.908272	0.859229	0.960114	0.000680908	1
733	Other disorders of bone and cartilage	musculoskeletal	8052	11.9042	11.0828	12.6023	0.926622	0.886686	0.968357	0.000697722	1
443.7	Peripheral angiopathy in diseases classified elsewhere	circulatory system	229	11.9261	11.1211	12.616	0.626667	0.478217	0.8212	0.00070385	1
70.4	Chronic hepatitis	infectious diseases	323	11.9261	11.1211	12.616	0.679947	0.543841	0.850117	0.000712145	1
200.1	Polycythemia vera	neoplasms	415	11.9261	11.1211	12.616	0.714561	0.588079	0.868246	0.000721204	1
401.21	Hypertensive heart disease	circulatory system	655	11.9261	11.1211	12.616	0.763121	0.652396	0.892639	0.000725089	1
289.1	Myelofibrosis	hematopoietic	154	11.9261	11.1211	12.616	0.573278	0.414975	0.79197	0.000739376	1
189.1	Cancer of kidney and renal pelvis	neoplasms	1645	11.9233	11.1184	12.616	0.845464	0.766783	0.93222	0.000756501	1
745	Pain in joint	musculoskeletal	30037	11.8467	10.9541	12.5941	1.03988	1.01639	1.06392	0.000795841	1
427.1	Paroxysmal tachycardia, unspecified	circulatory system	4197	11.9151	11.1047	12.6133	0.900894	0.847588	0.957552	0.00079714	1
315	Develomental delays and disorders	mental disorders	1142	11.9233	11.1184	12.616	0.818761	0.728259	0.920511	0.000820304	1
735.3	Hallux valgus (Bunion)	musculoskeletal	6134	11.9069	11.0883	12.6051	1.09005	1.03622	1.14668	0.000846645	1
596.5	Functional disorders of bladder	genitourinary	1113	11.9233	11.1129	12.6133	0.816768	0.725144	0.91997	0.000856093	1
198.2	Secondary malignancy of respiratory organs	neoplasms	5332	11.9233	11.1184	12.616	0.911995	0.863907	0.96276	0.000858806	1
281.11	Pernicious anemia	hematopoietic	1107	11.9233	11.1184	12.616	0.816524	0.72467	0.920022	0.000871721	1
559	Ileostomy status	digestive	1869	11.9233	11.1129	12.6133	0.856571	0.781741	0.938562	0.000901976	1
454	Varicose veins	circulatory system	8251	11.9042	11.0801	12.6023	1.07668	1.03067	1.12475	0.000915165	1
696.4	Psoriasis	dermatologic	4479	11.9151	11.102	12.6133	0.905158	0.853187	0.960295	0.000957057	1
601.12	Chronic prostatitis	genitourinary	1159	11.9233	11.1129	12.616	0.823388	0.733399	0.924419	0.000998846	1
577.1	Acute pancreatitis	digestive	2264	11.9179	11.1102	12.6133	0.869507	0.799893	0.94518	0.00102287	1
736.4	Genu valgum or varum (acquired)	musculoskeletal	921	11.9233	11.1184	12.616	1.24686	1.09285	1.42258	0.00103855	1
523.32	Chronic periodontitis	digestive	830	11.9233	11.1184	12.6133	0.794231	0.692055	0.911492	0.00104199	1
969	Poisoning by psychotropic agents	injuries & poisonings	1276	11.9233	11.1184	12.6133	0.830611	0.743318	0.928155	0.0010529	1
495	Asthma	respiratory	22784	11.8412	10.9897	12.5886	0.957194	0.932419	0.982627	0.00107616	1
965	Poisoning by analgesics, antipyretics, and antirheumatics	injuries & poisonings	11221	11.8932	11.0691	12.6023	0.939768	0.905262	0.97559	0.00113489	1
292.1	Aphasia/speech disturbance	mental disorders	3317	11.9179	11.1102	12.6133	0.89222	0.833004	0.955647	0.00113503	1
361.1	Retinal detachment with retinal defect	sense organs	1779	11.9179	11.1102	12.616	0.856911	0.780408	0.940913	0.00121034	1
441.1	Acute vascular insufficiency of intestine	circulatory system	570	11.9261	11.1211	12.616	0.760301	0.644008	0.897594	0.00121418	1
535.6	Duodenitis	digestive	7686	11.9042	11.0856	12.6051	0.92833	0.887407	0.971141	0.00122478	1
149	Cancer of larynx, pharynx, nasal cavities	neoplasms	797	11.9233	11.1184	12.616	0.794567	0.690983	0.913679	0.00125233	1
8	Intestinal infection	infectious diseases	6344	11.9097	11.0938	12.6051	0.921753	0.877073	0.968709	0.00130897	1
578.8	Hemorrhage of rectum and anus	digestive	10481	11.896	11.0664	12.6023	0.938727	0.903186	0.975667	0.00132336	1
350.1	Abnormal involuntary movements	neurological	5001	11.9151	11.102	12.6078	0.912444	0.862797	0.964948	0.00132759	1
523	Gingival and periodontal diseases	digestive	1812	11.9179	11.1102	12.6133	0.85923	0.782938	0.942956	0.00138363	1
153	Colorectal cancer	neoplasms	6444	11.9124	11.102	12.6078	0.922912	0.878557	0.969507	0.00141148	1
269	Proteinuria	endocrine/metabolic	374	11.9261	11.1211	12.616	0.714336	0.580679	0.878758	0.00145858	1
418	Nonspecific chest pain	circulatory system	31044	11.8248	10.9487	12.5777	0.964364	0.942957	0.986258	0.00153434	1
526	Diseases of the jaws	digestive	148	11.9261	11.1211	12.616	0.58605	0.421071	0.815668	0.0015356	1
367	Disorders of refraction and accommodation; blindness and low vision	sense organs	7842	11.9042	11.0856	12.6051	0.930367	0.889729	0.97286	0.00153779	1
804	Fracture of hand or wrist	injuries & poisonings	2723	11.9151	11.1075	12.6078	1.13078	1.04795	1.22015	0.00154093	1
740.2	Osteoarthrosis, generalized	musculoskeletal	11908	11.8768	11.0609	12.5996	1.06022	1.02232	1.09953	0.00164107	1
793.2	Nonspecific abnormal findings on radiological and other examination of other intrathoracic organs (echocardiogram, etc)	symptoms	1418	11.9233	11.1129	12.6133	0.844746	0.760437	0.938401	0.00166016	1
296.1	Bipolar	mental disorders	1025	11.9233	11.1184	12.616	0.819566	0.72395	0.92781	0.0016677	1
535.8	Other specified gastritis	digestive	12221	11.8932	11.0609	12.6023	0.944288	0.9111	0.978685	0.0016881	1
523.3	Periodontitis (acute or chronic)	digestive	964	11.9233	11.1184	12.6133	0.815219	0.71749	0.926259	0.0017146	1
735.2	Acquired toe deformities	musculoskeletal	5262	11.9097	11.091	12.6078	1.091	1.03292	1.15235	0.00180472	1
696	Psoriasis and related disorders	dermatologic	4570	11.9124	11.102	12.6133	0.911563	0.85974	0.966511	0.00193138	1
741.3	Difficulty in walking	musculoskeletal	692	11.9233	11.1211	12.616	0.787069	0.67612	0.916223	0.00201111	1
603.1	Hydrocele	genitourinary	1529	11.9233	11.1129	12.616	1.17281	1.05915	1.29866	0.00217695	1
270.32	Paraproteinemia	endocrine/metabolic	830	11.9233	11.1184	12.616	0.807169	0.7037	0.925851	0.00220821	1
601.1	Prostatitis	genitourinary	2309	11.9179	11.1102	12.6133	0.879924	0.810658	0.955109	0.00222869	1
736	Other acquired deformities of limbs	musculoskeletal	2267	11.9179	11.1102	12.6133	1.13917	1.04787	1.23843	0.00223507	1
1011	Complications of surgical and medical procedures	other	6553	11.9097	11.0938	12.6078	0.926646	0.882422	0.973087	0.0022624	1
117	Mycoses	infectious diseases	512	11.9261	11.1211	12.616	0.761955	0.63986	0.907348	0.00227954	1
341	Other demyelinating diseases of central nervous system	neurological	170	11.9261	11.1211	12.616	0.618621	0.454318	0.842344	0.00229397	1
695.22	Pemphigus and pemphigoid	dermatologic	214	11.9261	11.1211	12.616	0.653936	0.497586	0.859414	0.00231367	1
473	Diseases of the larynx and vocal cords	respiratory	3644	11.9151	11.1047	12.6133	0.903733	0.846452	0.96489	0.00244742	1
519.1	Tracheostomy complications	respiratory	120	11.9261	11.1211	12.616	0.56399	0.389259	0.817155	0.00246728	1
530.3	Stricture and stenosis of esophagus	digestive	2872	11.9179	11.1075	12.6133	0.892851	0.829401	0.961156	0.00258379	1
285.22	Anemia in neoplastic disease	hematopoietic	644	11.9261	11.1211	12.616	0.787685	0.673923	0.920651	0.00271062	1
401.3	Other hypertensive complications	circulatory system	158	11.9261	11.1211	12.616	0.610795	0.442251	0.84357	0.00276632	1
579.2	Splenomegaly	digestive	889	11.9233	11.1184	12.616	0.816477	0.714573	0.932913	0.00287394	1
244.1	Secondary hypothyroidism	endocrine/metabolic	1881	11.9179	11.1129	12.6133	0.870358	0.79429	0.953711	0.00292354	1
519.2	Respiratory complications	respiratory	386	11.9261	11.1211	12.616	0.736091	0.601563	0.900704	0.00292455	1
281.9	Deficiency anemias	hematopoietic	114	11.9261	11.1211	12.616	0.557964	0.379906	0.819475	0.00292835	1
737.1	Kyphosis (acquired)	musculoskeletal	338	11.9261	11.1211	12.616	0.720821	0.580981	0.89432	0.00293002	1
962.3	Hormones and synthetic substitutes causing adverse effects in therapeutic use	injuries & poisonings	571	11.9261	11.1211	12.616	0.776945	0.657888	0.917547	0.00294018	1
334.1	Spinocerebellar disease	neurological	218	11.9261	11.1211	12.616	0.664772	0.50787	0.870146	0.00295292	1
573.5	Jaundice (not of newborn)	digestive	1125	11.9233	11.1184	12.616	0.836677	0.743588	0.941419	0.00304598	1
195	Cancer, suspected or other	neoplasms	11111	11.9042	11.0828	12.6051	0.944884	0.910089	0.981009	0.00306105	1
586.1	Anatomical abnormatilies of kidney and ureters	genitourinary	381	11.9261	11.1211	12.616	0.735295	0.599862	0.901305	0.00307228	1
295.1	Schizophrenia	mental disorders	465	11.9261	11.1211	12.616	0.756932	0.629305	0.910443	0.00311837	1
627	Menopausal and postmenopausal disorders	genitourinary	11200	11.896	11.0637	12.6023	0.945248	0.910541	0.981279	0.0031763	1
394	Rheumatic disease of the heart valves	circulatory system	6783	11.9097	11.0992	12.6078	0.930265	0.886597	0.976084	0.00321136	1
389	Hearing loss	sense organs	19837	11.8604	11.0171	12.5941	0.958658	0.93211	0.985962	0.00321247	1
939	Atopic/contact dermatitis due to other or unspecified	dermatologic	13652	11.9042	11.0609	12.6051	0.950424	0.91881	0.983125	0.00321886	1
262	Mineral deficiency NEC	endocrine/metabolic	1535	11.9233	11.1129	12.616	0.859256	0.776645	0.950654	0.00326963	1
159	Malignant neoplasm of other and ill-defined sites within the digestive organs and peritoneum	neoplasms	7880	11.9097	11.0938	12.6078	0.935349	0.894598	0.977957	0.00327457	1
686	Other local infections of skin and subcutaneous tissue	dermatologic	8086	11.9124	11.091	12.6078	0.936383	0.89608	0.978499	0.0034084	1
270	Disorders of protein plasma/amino-acid transport and metabolism	endocrine/metabolic	1343	11.9233	11.1184	12.616	0.851336	0.764354	0.948216	0.00342298	1
70.3	Viral hepatitis C	infectious diseases	217	11.9261	11.1211	12.616	0.668574	0.510557	0.875498	0.00342877	1
279.11	Deficiency of humoral immunity	endocrine/metabolic	276	11.9261	11.1211	12.616	0.700343	0.551563	0.889256	0.00346421	1
575.9	Nonspecific abnormal findings on radiological and other examination of biliary tract	digestive	600	11.9261	11.1211	12.616	0.785971	0.668518	0.924059	0.0035415	1
150	Cancer of esophagus	neoplasms	1355	11.9233	11.1211	12.616	0.852351	0.765547	0.948998	0.00355437	1
242	Thyrotoxicosis with or without goiter	endocrine/metabolic	2681	11.9179	11.1075	12.6133	0.892439	0.826672	0.963437	0.00357228	1
225	Benign neoplasm of brain and other parts of nervous system	neoplasms	1047	11.9233	11.1184	12.616	0.833705	0.737658	0.942258	0.00358725	1
250.11	Type 1 diabetes with ketoacidosis	endocrine/metabolic	250	11.9261	11.1211	12.616	0.687656	0.534314	0.885005	0.00362654	1
225.1	Benign neoplasm of brain, cranial nerves, meninges	neoplasms	995	11.9233	11.1184	12.616	0.830356	0.732359	0.941466	0.00371585	1
411.9	Other acute and subacute forms of ischemic heart disease	circulatory system	2942	11.9179	11.1075	12.6133	0.897911	0.834755	0.965844	0.00380489	1
497	Bronchitis	respiratory	790	11.9233	11.1184	12.616	0.811696	0.704702	0.934936	0.0038179	1
429	Ill-defined descriptions and complications of heart disease	circulatory system	999	11.9233	11.1184	12.616	0.831649	0.733767	0.942589	0.00390908	1
290.12	Dementia with cerebral degenerations	mental disorders	481	11.9261	11.1211	12.616	0.766961	0.640438	0.91848	0.00392135	1
750	Digestive congenital anomalies	congenital anomalies	1083	11.9233	11.1184	12.616	0.838666	0.743808	0.945621	0.00406618	1
728	Disorders of muscle, ligament, and fascia	musculoskeletal	7605	11.9069	11.0883	12.6023	1.06873	1.02125	1.11842	0.00414731	1
535.1	Acute gastritis	digestive	1730	11.9233	11.1129	12.6133	0.870761	0.791748	0.95766	0.00435324	1
803.1	Fracture of humerus	injuries & poisonings	2628	11.9151	11.1075	12.6078	0.893718	0.827258	0.965518	0.00437185	1
480.3	Pneumonia due to fungus (mycoses)	respiratory	246	11.9261	11.1211	12.616	0.692001	0.5371	0.891575	0.00440466	1
380.4	Impacted cerumen	sense organs	2421	11.9179	11.1129	12.6078	0.890049	0.821458	0.964368	0.00441767	1
276.11	Hyperosmolality and/or hypernatremia	endocrine/metabolic	1034	11.9233	11.1211	12.616	0.836449	0.739332	0.946323	0.00456668	1
444	Arterial embolism and thrombosis	circulatory system	1236	11.9233	11.1184	12.616	0.849944	0.759596	0.951038	0.00457576	1
750.14	Congenital anomalies of esophagus	congenital anomalies	137	11.9261	11.1211	12.616	0.609722	0.433015	0.858539	0.00460456	1
550.1	Inguinal hernia	digestive	14219	11.8713	11.0445	12.5969	1.04922	1.01491	1.08468	0.00461361	1
575.1	Cholangitis	digestive	1285	11.9233	11.1184	12.616	0.852791	0.76352	0.952499	0.00476388	1
870.4	Open wound of nose and sinus	injuries & poisonings	400	11.9261	11.1211	12.616	0.752093	0.616912	0.916895	0.00482885	1
726.4	Calcaneal spur; Exostosis NOS	musculoskeletal	1889	11.9233	11.1102	12.616	1.13959	1.04004	1.24868	0.00508343	1
130	Spirochetal infection	infectious diseases	174	11.9261	11.1211	12.616	1.55894	1.14255	2.12709	0.00510255	1
352	Disorders of other cranial nerves	neurological	2618	11.9179	11.1075	12.6133	0.895302	0.828613	0.967358	0.00510651	1
528.7	Sialolithiasis	digestive	264	11.9261	11.1211	12.616	0.706052	0.552875	0.901669	0.00527878	1
333.2	Myoclonus	neurological	181	11.9261	11.1211	12.616	0.655617	0.486693	0.883173	0.00548278	1
994.1	Systemic inflammatory response syndrome (SIRS)	injuries & poisonings	408	11.9261	11.1211	12.616	0.756966	0.621904	0.92136	0.00549017	1
525	Other diseases of the teeth and supporting structures	digestive	2787	11.9179	11.1075	12.6133	0.899308	0.834378	0.969291	0.00550775	1
426.31	Right bundle branch block	circulatory system	4029	11.9151	11.1047	12.6133	0.915597	0.860224	0.974534	0.00559845	1
750.1	Upper gastrointestinal congenital anomalies	congenital anomalies	579	11.9233	11.1184	12.616	0.792943	0.672889	0.934418	0.00560965	1
427.2	Atrial fibrillation and flutter	circulatory system	16882	11.8713	11.0418	12.5969	0.95788	0.929119	0.987532	0.00566524	1
361	Retinal detachments and defects	sense organs	3678	11.9151	11.102	12.6133	0.912436	0.854964	0.973771	0.0057681	1
395.1	Nonrheumatic mitral valve disorders	circulatory system	5023	11.9124	11.102	12.6078	0.924394	0.874207	0.977462	0.00577367	1
780	Hypothermia/Chills	symptoms	520	11.9261	11.1211	12.616	0.783688	0.658979	0.931997	0.00584483	1
850	Hemorrhage or hematoma complicating a procedure	injuries & poisonings	5822	11.9097	11.0938	12.6078	0.929967	0.883	0.979432	0.00603321	1
389.2	Conductive hearing loss	sense organs	640	11.9233	11.1184	12.616	0.803275	0.686991	0.939242	0.00604006	1
504	Other alveolar and parietoalveolar pneumonopathy	respiratory	998	11.9233	11.1184	12.616	0.838615	0.7396	0.950885	0.0060402	1
560.2	Impaction of intestine	digestive	588	11.9233	11.1211	12.616	0.794999	0.674884	0.936492	0.00604956	1
348	Other conditions of brain	neurological	2395	11.9233	11.1129	12.616	0.893403	0.824041	0.968603	0.00626419	1
907	Injuries to the nervous system	injuries & poisonings	1299	11.9233	11.1129	12.616	1.16619	1.04427	1.30235	0.00635466	1
345.3	Convulsions	neurological	3121	11.9179	11.1102	12.6133	0.906489	0.844605	0.972908	0.00650326	1
1019	Other ill-defined and unknown causes of morbidity and mortality	other	9872	11.896	11.0856	12.6188	0.94627	0.909256	0.984791	0.00667191	1
506	Empyema and pneumothorax	respiratory	1848	11.9233	11.1129	12.616	0.880768	0.803569	0.965383	0.00667336	1
800	Fracture of lower limb	injuries & poisonings	6546	11.9069	11.0938	12.6023	0.934696	0.890125	0.981499	0.00674686	1
737.3	Kyphoscoliosis and scoliosis	musculoskeletal	1397	11.9233	11.1129	12.616	0.864045	0.777297	0.960474	0.00678867	1
579	Other symptoms involving abdomen and pelvis	digestive	6917	11.9097	11.091	12.6078	0.936498	0.893008	0.982106	0.00684713	1
429.2	Abnormal function study of cardiovascular system	circulatory system	967	11.9233	11.1184	12.616	0.839022	0.738747	0.952908	0.00687681	1
531	Peptic ulcer (excl. esophageal)	digestive	7709	11.9042	11.0828	12.6023	0.939817	0.898402	0.98314	0.00694535	1
592	Cystitis and urethritis	genitourinary	6479	11.9151	11.0938	12.6133	0.934656	0.889854	0.981714	0.00701031	1
382	Otalgia	sense organs	1693	11.9233	11.1184	12.6133	0.876351	0.796002	0.964811	0.0071434	1
270.3	Disorders of plasma protein metabolism	endocrine/metabolic	1284	11.9233	11.1184	12.616	0.860044	0.77029	0.960256	0.00733685	1
474.1	Acute tonsillitis	respiratory	2910	11.9261	11.1075	12.616	1.10566	1.02735	1.18995	0.00736826	1
695	Erythematous conditions	dermatologic	8173	11.9069	11.0828	12.6051	0.942141	0.901825	0.98426	0.00756328	1
198.7	Secondary malignant neoplasm of skin	neoplasms	397	11.9261	11.1211	12.616	0.762294	0.62441	0.930624	0.00767028	1
619	Noninflammatory female genital disorders	genitourinary	5761	11.9069	11.091	12.6051	0.931523	0.884161	0.981422	0.00771405	1
964.1	Anticoagulants causing adverse effects	injuries & poisonings	537	11.9261	11.1211	12.616	0.7924	0.66757	0.940571	0.00780282	1
70.2	Viral hepatitis B	infectious diseases	237	11.9261	11.1211	12.616	0.705892	0.545502	0.913441	0.00808738	1
500	Lung disease due to external agents	respiratory	831	11.9233	11.1184	12.616	0.831731	0.724959	0.954229	0.00858096	1
191	Manlignant and unknown neoplasms of brain and nervous system	neoplasms	1186	11.9261	11.1211	12.616	0.857791	0.764849	0.962028	0.00875281	1
348.9	Other conditions of brain, NOS	neurological	948	11.9233	11.1184	12.616	0.842929	0.741375	0.958395	0.00908718	1
509.5	Respiratory arrest	respiratory	243	11.9261	11.1211	12.616	0.711554	0.550866	0.919116	0.00916585	1
726.3	Bursitis	musculoskeletal	3531	11.9179	11.1075	12.6133	1.09233	1.02185	1.16768	0.00945514	0
420.3	Endocarditis	circulatory system	994	11.9233	11.1184	12.616	0.847809	0.747761	0.961243	0.00996826	0
426.9	Cardiac pacemaker/device in situ	circulatory system	5223	11.9124	11.102	12.6078	0.930561	0.880958	0.982958	0.010024	0
250.13	Type 1 diabetes with ophthalmic manifestations	endocrine/metabolic	488	11.9261	11.1211	12.616	0.789702	0.659747	0.945256	0.0100624	0
180.1	Cervical cancer	neoplasms	7947	11.9069	11.0883	12.6051	0.943398	0.902452	0.986202	0.0100626	0
187	Cancer of other male genital organs	neoplasms	7969	11.9069	11.0883	12.6051	0.943482	0.902591	0.986226	0.010067	0
473.3	Paralysis/spasm of vocal cords or larynx	respiratory	508	11.9261	11.1211	12.616	0.794259	0.666254	0.946857	0.0101996	0
289.8	Polycythemia, secondary	hematopoietic	532	11.9261	11.1211	12.616	0.798569	0.672476	0.948305	0.0103081	0
187.2	Malignant neoplasm of testis	neoplasms	7872	11.9069	11.0883	12.6051	0.943393	0.902259	0.986402	0.0104112	0
530.6	Diverticulum of esophagus, acquired	digestive	275	11.9261	11.1211	12.616	0.731817	0.576311	0.929283	0.0104157	0
180	Cervical cancer and dysplasia	neoplasms	8281	11.9042	11.0856	12.6051	0.9448	0.904619	0.986765	0.0104426	0
586.11	Small kidney	genitourinary	356	11.9261	11.1211	12.616	0.760685	0.616323	0.938862	0.0108495	0
592.1	Cystitis	genitourinary	6347	11.9151	11.0938	12.6133	0.937531	0.892135	0.985237	0.0108567	0
560.1	Paralytic ileus	digestive	1239	11.9233	11.1184	12.616	0.864822	0.773013	0.967535	0.0112018	0
334.2	Anterior horn cell disease	neurological	505	11.9261	11.1211	12.616	0.796864	0.668484	0.9499	0.0112956	0
395.2	Nonrheumatic aortic valve disorders	circulatory system	5734	11.9097	11.0992	12.6078	0.934596	0.886908	0.984849	0.0113645	0
433.2	Occlusion of cerebral arteries	circulatory system	6412	11.9097	11.0992	12.6078	0.938164	0.892907	0.985716	0.0113973	0
333.8	Other degenerative diseases of the basal ganglia	neurological	272	11.9261	11.1211	12.616	0.732949	0.57594	0.932761	0.0115409	0
200	Myeloproliferative disease	neoplasms	1606	11.9233	11.1184	12.616	0.880667	0.797968	0.971938	0.0115469	0
756.3	Congenital anomalies of muscle, tendon, fascia, and connective tissue	congenital anomalies	695	11.9233	11.1184	12.616	1.21511	1.04443	1.41367	0.0116394	0
70.9	Hepatitis NOS	infectious diseases	836	11.9233	11.1184	12.616	0.837149	0.729002	0.96134	0.0117817	0
333.4	Torsion dystonia	neurological	489	11.9261	11.1211	12.616	0.794652	0.664384	0.950462	0.0118647	0
599.8	Other symptoms involving urinary system	genitourinary	3327	11.9151	11.1047	12.6078	0.91602	0.855406	0.98093	0.0120329	0
695.2	Bullous dermatoses	dermatologic	345	11.9261	11.1211	12.616	0.761159	0.614812	0.942342	0.0122423	0
580.12	Non-proliferative glomerulonephritis	genitourinary	159	11.9261	11.1211	12.616	0.666906	0.485514	0.916067	0.0123761	0
377.1	Optic atrophy	sense organs	140	11.9261	11.1211	12.616	0.649645	0.463307	0.910926	0.0123882	0
574.3	Cholecystitis without cholelithiasis	digestive	3259	11.9151	11.1075	12.6133	0.915057	0.85356	0.980984	0.012389	0
426.91	Cardiac pacemaker in situ	circulatory system	4937	11.9124	11.102	12.6078	0.930742	0.879747	0.984692	0.0125412	0
327.1	Hypersomnia	neurological	139	11.9261	11.1211	12.616	0.644615	0.456646	0.909959	0.0125461	0
580.3	Nephritis and nephropathy without mention of glomerulonephritis	genitourinary	434	11.9261	11.1211	12.616	0.784745	0.648573	0.949507	0.0126742	0
747.13	Congenital anomalies of great vessels	congenital anomalies	160	11.9261	11.1211	12.616	0.670008	0.488699	0.918585	0.0128666	0
345.1	Epilepsy	neurological	1206	11.9233	11.1184	12.616	0.865819	0.772782	0.970057	0.012988	0
271	Disorders of carbohydrate transport and metabolism	endocrine/metabolic	440	11.9261	11.1211	12.616	0.787596	0.651774	0.951721	0.0134233	0
420	Carditis	circulatory system	3549	11.9179	11.1102	12.6133	0.919687	0.86062	0.982807	0.0134354	0
379	Other disorders of eye	sense organs	6626	11.9097	11.0883	12.6078	0.940628	0.896039	0.987435	0.0135007	0
350.3	Lack of coordination	neurological	668	11.9233	11.1211	12.616	0.824505	0.707455	0.96092	0.0135012	0
735.23	Hallux rigidus	musculoskeletal	1627	11.9179	11.1102	12.6133	1.13176	1.02561	1.2489	0.0137665	0
184	Cancer of other female genital organs	neoplasms	8866	11.9042	11.0856	12.6051	0.948723	0.909692	0.989429	0.0140592	0
602	Other disorders of prostate	genitourinary	1722	11.9206	11.1129	12.6133	0.888357	0.807773	0.97698	0.0146881	0
297.2	Suicide or self-inflicted injury	mental disorders	207	11.9261	11.1211	12.616	1.41828	1.07113	1.87793	0.0146983	0
199	Neoplasm of uncertain behavior	neoplasms	1541	11.9233	11.1184	12.616	0.882275	0.797744	0.975763	0.0147918	0
696.41	Psoriasis vulgaris	dermatologic	3962	11.9151	11.1047	12.6133	0.924943	0.868598	0.984943	0.0149706	0
704.8	Other specified diseases of hair and hair follicles	dermatologic	163	11.9261	11.1211	12.616	0.679024	0.497025	0.927667	0.015032	0
184.11	Malignant neoplasm of ovary	neoplasms	8583	11.9042	11.0856	12.6051	0.948458	0.90881	0.989834	0.0151425	0
619.5	Noninflammatory disorders of vulva and perineum	genitourinary	1014	11.9233	11.1184	12.616	0.856877	0.756385	0.970721	0.0152302	0
187.1	Malignant neoplasm of unspecified male genital organ	neoplasms	7967	11.9069	11.0883	12.6051	0.946705	0.905663	0.989606	0.0154351	0
337	Disorders of the autonomic nervous system	neurological	516	11.9261	11.1211	12.616	0.805543	0.676199	0.959628	0.0154595	0
622.1	Polyp of corpus uteri	genitourinary	4728	11.9097	11.0992	12.6078	0.931173	0.878877	0.986581	0.0156029	0
281.12	Other vitamin B12 deficiency anemia	hematopoietic	506	11.9261	11.1211	12.616	0.804334	0.674117	0.959704	0.0156743	0
427.22	Atrial flutter	circulatory system	1315	11.9233	11.1129	12.616	1.14491	1.02574	1.27794	0.0158185	0
550.4	Umbilical hernia	digestive	4331	11.9151	11.102	12.6133	0.928737	0.874325	0.986535	0.0163927	0
622	Polyp of female genital organs	genitourinary	5766	11.9069	11.091	12.6051	0.937992	0.890209	0.98834	0.0164121	0
751.12	Congenital anomalies of male genital organs	congenital anomalies	164	11.9261	11.1211	12.616	0.684273	0.501726	0.933239	0.0165578	0
526.5	Inflammatory conditions of jaw	digestive	175	11.9261	11.1211	12.616	0.692653	0.512942	0.935325	0.0165636	0
295	Schizophrenia and other psychotic disorders	mental disorders	689	11.9233	11.1184	12.616	0.831611	0.715167	0.967015	0.0165859	0
1006	Crushing injury	other	275	11.9261	11.1211	12.616	1.34464	1.05523	1.71342	0.016633	0
594.1	Calculus of kidney	genitourinary	3923	11.9151	11.1047	12.6126	0.925905	0.869233	0.986272	0.0168982	0
698	Pruritus and related conditions	dermatologic	5359	11.9151	11.0992	12.6133	0.936522	0.887292	0.988482	0.0172915	0
242.2	Toxic multinodular goiter	endocrine/metabolic	144	11.9261	11.1211	12.616	0.664236	0.474008	0.930807	0.0174789	0
344	Other paralytic syndromes	neurological	918	11.9233	11.1184	12.616	0.853739	0.749035	0.973079	0.0178477	0
289	Other diseases of blood and blood-forming organs	hematopoietic	7283	11.9124	11.0992	12.6078	0.94568	0.902852	0.99054	0.0181808	0
331.1	Hydrocephalus	neurological	882	11.9233	11.1184	12.616	0.852055	0.745964	0.973234	0.0182823	0
271.3	Intestinal disaccharidase deficiencies and disaccharide malabsorption	endocrine/metabolic	413	11.9261	11.1211	12.616	0.790447	0.65017	0.960989	0.0183158	0
337.1	Peripheral autonomic neuropathy	neurological	263	11.9261	11.1211	12.616	0.741851	0.578728	0.950953	0.0184278	0
594.2	Calculus of lower urinary tract	genitourinary	1120	11.9233	11.1184	12.616	0.867832	0.771177	0.9766	0.0186235	0
594.8	Renal colic	genitourinary	789	11.9233	11.1184	12.616	0.844424	0.733288	0.972405	0.0188431	0
184.1	Malignant neoplasm of ovary and other uterine adnexa	neoplasms	8634	11.9042	11.0856	12.6051	0.950309	0.910698	0.991643	0.0189625	0
721.2	Spondylosis with myelopathy	musculoskeletal	292	11.9261	11.1211	12.616	0.757477	0.599944	0.956374	0.0195467	0
530.12	Ulcer of esophagus	digestive	3973	11.9124	11.1047	12.6078	0.928102	0.871682	0.988174	0.0197137	0
574.2	Calculus of bile duct	digestive	2901	11.9151	11.1075	12.6133	0.91609	0.850937	0.986232	0.0198977	0
290.11	Alzheimer's disease	mental disorders	2530	11.9233	11.1129	12.6133	0.911022	0.842018	0.985681	0.0204032	0
440.22	Atherosclerosis of native arteries of the extremities with intermittent claudication	circulatory system	182	11.9261	11.1211	12.616	0.704478	0.523619	0.947806	0.0206629	0
587	Kidney replaced by transpant	genitourinary	309	11.9261	11.1211	12.616	0.76651	0.611922	0.96015	0.0206777	0
172.2	Other non-epithelial cancer of skin	neoplasms	16541	11.8604	11.0308	12.5969	1.03682	1.00533	1.06931	0.0215795	0
378.2	Nystagmus and other irregular eye movements	sense organs	407	11.9261	11.1211	12.616	0.795094	0.653316	0.967638	0.0221224	0
751	Genitourinary congenital anomalies	congenital anomalies	1371	11.9233	11.1129	12.616	0.883225	0.79365	0.98291	0.0228525	0
687	Symptoms affecting skin	dermatologic	11992	11.9042	11.0664	12.6051	0.958993	0.92498	0.994257	0.0230541	0
716.9	Arthropathy NOS	musculoskeletal	14131	11.8741	11.05	12.5969	0.96227	0.930696	0.994916	0.0238572	0
741.4	Joint effusions	musculoskeletal	2582	11.9179	11.1102	12.6133	1.09425	1.012	1.18319	0.023872	0
433.5	Cerebral aneurysm	circulatory system	546	11.9233	11.1211	12.616	0.822672	0.694449	0.97457	0.0239499	0
965.3	Salicylates causing adverse effects in therapeutic use	injuries & poisonings	360	11.9261	11.1211	12.616	0.786339	0.638046	0.969099	0.024174	0
528.4	Cysts of oral soft tissues	digestive	139	11.9261	11.1211	12.616	1.48594	1.05276	2.09735	0.024299	0
130.1	Lyme disease	infectious diseases	109	11.9261	11.1211	12.616	1.57162	1.06039	2.32932	0.0243187	0
416	Cardiomegaly	circulatory system	7496	11.9097	11.091	12.6051	0.948809	0.906302	0.993309	0.0246368	0
727.1	Synovitis and tenosynovitis	musculoskeletal	5105	11.9124	11.0992	12.6078	1.06556	1.00806	1.12633	0.0248653	0
550.6	Incisional hernia	digestive	1269	11.9233	11.1129	12.616	0.880209	0.78716	0.984256	0.0251985	0
727.5	Rupture of synovium	musculoskeletal	1565	11.9233	11.1129	12.616	1.12119	1.01399	1.23971	0.0256853	0
610.3	Fibrosclerosis of breast	genitourinary	145	11.9261	11.1211	12.616	1.4616	1.04633	2.0417	0.0260469	0
425	Cardiomyopathy	circulatory system	2257	11.9179	11.1102	12.6133	0.909906	0.837208	0.988917	0.0262634	0
590	Pyelonephritis	genitourinary	2085	11.9179	11.1102	12.6133	0.906859	0.831498	0.989051	0.0271978	0
158	Neoplasm of unspecified nature of digestive system	neoplasms	1461	11.9233	11.1157	12.616	0.890253	0.802766	0.987274	0.0276206	0
529	Diseases and other conditions of the tongue	digestive	2086	11.9179	11.1102	12.6133	0.90775	0.832511	0.989789	0.028346	0
513.4	Hyperventilation	respiratory	252	11.9261	11.1211	12.616	0.754991	0.587229	0.970679	0.0283742	0
340	Migraine	neurological	6544	11.9097	11.0856	12.6078	0.946842	0.901692	0.994254	0.0284419	0
54	Herpes simplex	infectious diseases	1908	11.9233	11.1129	12.616	1.1066	1.01062	1.21169	0.0286564	0
961	Poisoning by other anti-infectives	injuries & poisonings	1662	11.9233	11.1129	12.6133	0.897219	0.814093	0.988834	0.0287919	0
427.3	Other specified cardiac dysrhythmias	circulatory system	6165	11.9097	11.0938	12.6078	1.05765	1.00552	1.11249	0.029741	0
853	Complication of colostomy or enterostomy	injuries & poisonings	698	11.9233	11.1211	12.616	0.847176	0.729364	0.984017	0.0299419	0
367.9	Blindness and low vision	sense organs	1157	11.9233	11.1184	12.616	0.879299	0.782645	0.98789	0.0303848	0
345.12	Partial epilepsy	neurological	357	11.9261	11.1211	12.616	0.794198	0.644168	0.979172	0.0310061	0
274.1	Gout	endocrine/metabolic	7100	11.9069	11.091	12.6051	0.949722	0.906031	0.995521	0.0318103	0
454.11	Varicose veins of lower extremity, symptomtic	circulatory system	1932	11.9233	11.1129	12.6133	0.905819	0.827381	0.991694	0.0323177	0
427.8	Sinoatrial node dysfunction (Bradycardia)	circulatory system	926	11.9233	11.1184	12.616	1.1538	1.01189	1.31562	0.03264	0
627.4	Premenopausal menorrhagia	genitourinary	172	11.9261	11.1211	12.616	1.39385	1.02768	1.89047	0.0327146	0
227	Benign neoplasm of other endocrine glands and related structures	neoplasms	1382	11.9233	11.1129	12.616	0.890558	0.800471	0.990783	0.0331609	0
612.2	Hypertrophy of breast (Gynecomastia)	genitourinary	313	11.9261	11.1211	12.616	0.783296	0.625582	0.980769	0.033234	0
253	Disorders of the pituitary gland and its hypothalamic control	endocrine/metabolic	1017	11.9233	11.1184	12.616	0.87407	0.77213	0.989469	0.0333966	0
481	Influenza	respiratory	3115	11.9233	11.1102	12.6133	0.926019	0.862661	0.99403	0.0335399	0
474	Acute and chronic tonsillitis	respiratory	3588	11.9233	11.1047	12.616	1.07432	1.00559	1.14776	0.0335682	0
446	Polyarteritis nodosa and allied conditions	circulatory system	1575	11.9233	11.1129	12.6133	0.897592	0.812409	0.991707	0.0336998	0
618.1	Prolapse of vaginal walls	genitourinary	7303	11.9042	11.0801	12.6051	1.05148	1.00381	1.10143	0.0339678	0
601.4	Balanoposthitis	genitourinary	1087	11.9233	11.1184	12.616	0.878552	0.779442	0.990265	0.0339932	0
394.1	Mitral valve stenosis and aortic valve stenosis	circulatory system	1775	11.9233	11.1129	12.616	0.903616	0.822623	0.992583	0.0343996	0
157	Pancreatic cancer	neoplasms	1561	11.9261	11.1211	12.616	0.897541	0.811995	0.992101	0.0344179	0
742.8	Articular cartilage disorder	musculoskeletal	548	11.9233	11.1184	12.616	1.20099	1.01338	1.42334	0.0345773	0
348.4	Cerebral cysts	neurological	229	11.9261	11.1211	12.616	0.754108	0.58009	0.980329	0.0349976	0
555.1	Regional enteritis	digestive	1246	11.9233	11.1129	12.616	0.886658	0.792737	0.991706	0.0352251	0
250.3	Insulin pump user	endocrine/metabolic	251	11.9261	11.1211	12.616	0.763383	0.593621	0.981695	0.0353845	0
352.1	Trigeminal nerve disorders [CN5]	neurological	1178	11.9233	11.1157	12.616	0.883885	0.787575	0.991972	0.0360024	0
473.4	Voice disturbance	respiratory	2115	11.9233	11.1102	12.616	0.912216	0.8371	0.994072	0.0361192	0
733.4	Aseptic necrosis of bone	musculoskeletal	235	11.9261	11.1211	12.616	0.758703	0.585566	0.983032	0.0366669	0
528.6	Leukoplakia of oral mucosa	digestive	391	11.9233	11.1211	12.616	0.808477	0.66189	0.987527	0.0372576	0
353.2	Nerve root lesions	neurological	155	11.9261	11.1211	12.616	0.710234	0.514724	0.980006	0.0372594	0
612	Breast conditions, congenital or relating to hormones	genitourinary	380	11.9261	11.1211	12.616	0.806059	0.657428	0.988293	0.0381533	0
80	Postoperative infection	infectious diseases	5019	11.9124	11.102	12.6078	0.942579	0.891304	0.996803	0.038251	0
359	Muscular dystrophies and other myopathies	neurological	450	11.9261	11.1211	12.616	0.821174	0.681466	0.989523	0.0383907	0
110.11	Dermatophytosis of nail	infectious diseases	2677	11.9179	11.1129	12.6078	0.922738	0.854949	0.995901	0.0388784	0
427.9	Palpitations	circulatory system	8150	11.9097	11.0746	12.6133	0.955218	0.914308	0.997958	0.0402182	0
599.5	Frequency of urination and polyuria	genitourinary	3047	11.9151	11.1075	12.6133	0.927789	0.863667	0.996672	0.040249	0
694.3	Vascular disorders of skin	dermatologic	182	11.9261	11.1211	12.616	0.734515	0.546641	0.986957	0.0406516	0
480.2	Viral pneumonia	respiratory	1936	11.9233	11.1211	12.616	0.909653	0.830721	0.996085	0.0408871	0
938.2	Chronic dermatitis due to solar radiation	dermatologic	367	11.9261	11.1211	12.616	1.24506	1.00912	1.53616	0.0408927	0
444.1	Arterial embolism and thrombosis of lower extremity artery	circulatory system	728	11.9233	11.1184	12.616	0.858605	0.741613	0.994053	0.0413722	0
117.4	Aspergillosis	infectious diseases	296	11.9261	11.1211	12.616	0.787873	0.626486	0.990834	0.0414797	0
427.4	Cardiac arrest and ventricular fibrillation	circulatory system	1631	11.9233	11.1184	12.616	0.903145	0.81885	0.996118	0.0415724	0
191.1	Cancer of brain and nervous system	neoplasms	1014	11.9261	11.1211	12.616	0.879114	0.776594	0.995169	0.0416986	0
528.3	Cellulitis and abscess of oral soft tissues	digestive	223	11.9261	11.1211	12.616	0.758714	0.581554	0.989844	0.0418308	0
531.2	Gastric ulcer	digestive	5039	11.9097	11.0992	12.6078	0.943754	0.892569	0.997873	0.041872	0
196	Radiotherapy	neoplasms	1973	11.9233	11.1184	12.616	0.911896	0.834259	0.996757	0.0422033	0
561.2	Flatulence	digestive	2560	11.9179	11.1102	12.6133	0.922422	0.853166	0.997301	0.0425771	0
227.3	Benign neoplasm of pituitary gland and craniopharyngeal duct (pouch)	neoplasms	396	11.9261	11.1211	12.616	0.813755	0.666535	0.993492	0.0429609	0
384.4	Perforation of tympanic membrane	sense organs	1040	11.9233	11.1129	12.616	0.881746	0.780111	0.996623	0.043999	0
38.2	Gram positive septicemia	infectious diseases	879	11.9233	11.1211	12.616	0.871826	0.762623	0.996667	0.0445518	0
155	Cancer of liver and intrahepatic bile duct	neoplasms	940	11.9261	11.1211	12.616	0.876083	0.76987	0.996948	0.0448225	0
228	Hemangioma and lymphangioma, any site	neoplasms	1881	11.9179	11.1102	12.6133	0.911008	0.831689	0.997893	0.0449263	0
751.2	Congenital anomalies of urinary system	congenital anomalies	928	11.9233	11.1184	12.616	0.875668	0.768874	0.997295	0.0454165	0
513.3	Hypoventilation	respiratory	238	11.9261	11.1211	12.616	0.756918	0.575885	0.99486	0.0458349	0
732	Osteochondropathies	musculoskeletal	517	11.9233	11.1184	12.616	1.19426	1.00263	1.42251	0.0466604	0
315.3	Mental retardation	mental disorders	100	11.9261	11.1211	12.616	0.662246	0.441035	0.994411	0.0469237	0
535.9	Gastritis and duodenitis, NOS	digestive	1494	11.9233	11.1129	12.616	0.901554	0.813895	0.998653	0.0470575	0
938	Dermatitis due to solar radiation	dermatologic	852	11.9233	11.1184	12.616	1.14789	1.00148	1.31569	0.0475647	0
246	Other disorders of thyroid	endocrine/metabolic	883	11.9233	11.1184	12.616	0.87419	0.765003	0.998962	0.0482436	0
250.21	Type 2 diabetes with ketoacidosis	endocrine/metabolic	304	11.9261	11.1211	12.616	0.792236	0.628434	0.998733	0.0487592	0
418.1	Precordial pain	circulatory system	6201	11.9069	11.091	12.6051	0.950725	0.904117	0.999735	0.0488033	0
411.41	Aneurysm and dissection of heart	circulatory system	295	11.9261	11.1211	12.616	0.79351	0.629972	0.999501	0.0495067	0
580.32	Nephritis and nephropathy with pathological lesion	genitourinary	435	11.9261	11.1211	12.616	0.826772	0.683693	0.999795	0.0497537	0
569.2	Gastrointestinal complications	digestive	764	11.9233	11.1184	12.616	0.866809	0.751212	1.00019	0.0503116	0
611	Abnormal findings on mammogram or breast exam	genitourinary	644	11.9233	11.1184	12.616	0.855719	0.731755	1.00068	0.0510079	0
611.3	Lump or mass in breast	genitourinary	644	11.9233	11.1184	12.616	0.855722	0.731757	1.00069	0.0510125	0
301.2	Antisocial/borderline personality disorder	mental disorders	149	11.9261	11.1211	12.616	0.720091	0.517698	1.00161	0.0511271	0
316	Substance addiction and disorders	mental disorders	703	11.9233	11.1211	12.616	0.8625	0.743063	1.00114	0.0517699	0
520.2	Disturbances in tooth eruption	digestive	910	11.9233	11.1129	12.6133	0.879253	0.771434	1.00214	0.0538681	0
440.9	Atherosclerosis of aorta	circulatory system	169	11.9261	11.1211	12.616	0.740872	0.546093	1.00512	0.0539637	0
568.1	Peritoneal adhesions (postoperative) (postinfection)	digestive	5575	11.9097	11.0938	12.6078	0.949278	0.900235	1.00099	0.0544469	0
255.1	Adrenal hyperfunction	endocrine/metabolic	186	11.9261	11.1211	12.616	0.749316	0.558264	1.00575	0.054635	0
446.9	Arteritis NOS	circulatory system	612	11.9233	11.1184	12.616	0.854987	0.728658	1.00322	0.0547864	0
597.2	Urinary complications NEC	genitourinary	239	11.9261	11.1211	12.616	0.777867	0.601079	1.00665	0.0561897	0
441.2	Chronic vascular insufficiency of intestine	circulatory system	116	11.9261	11.1211	12.616	0.698946	0.483854	1.00966	0.0562934	0
224.1	Benign neoplasm of eye, uveal	neoplasms	231	11.9261	11.1211	12.616	0.775566	0.597204	1.0072	0.0566276	0
220	Benign neoplasm of ovary	neoplasms	1233	11.9233	11.1129	12.616	0.896206	0.80057	1.00327	0.0569959	0
601.11	Acute prostatitis	genitourinary	466	11.9233	11.1211	12.616	0.837631	0.697836	1.00543	0.0571944	0
735.1	Flat foot	musculoskeletal	598	11.9233	11.1184	12.616	1.17098	0.995183	1.37784	0.0571996	0
367.8	Hypermetropia	sense organs	622	11.9233	11.1184	12.616	0.85738	0.73157	1.00483	0.0573696	0
555	Inflammatory bowel disease and other gastroenteritis and colitis	digestive	3035	11.9151	11.1075	12.6133	0.932876	0.868333	1.00222	0.0575097	0
414	Other forms of chronic heart disease	circulatory system	6452	11.9124	11.0938	12.6078	0.953413	0.907526	1.00162	0.0580128	0
352.2	Facial nerve disorders [CN7]	neurological	1394	11.9233	11.1129	12.616	0.902572	0.811681	1.00364	0.0583759	0
874	Complication of amputation stump	injuries & poisonings	158	11.9261	11.1211	12.616	0.735868	0.535308	1.01157	0.0588784	0
359.1	Muscular dystrophies	neurological	134	11.9261	11.1211	12.616	0.718283	0.509565	1.01249	0.0588809	0
690	Erythematosquamous dermatosis	dermatologic	6181	11.9124	11.091	12.6133	0.952753	0.906071	1.00184	0.0589981	0
797	Shock	symptoms	405	11.9261	11.1211	12.616	0.826883	0.678795	1.00728	0.0590332	0
276.42	Alkalosis	endocrine/metabolic	516	11.9261	11.1211	12.616	0.844941	0.70927	1.00656	0.0591992	0
301	Personality disorders	mental disorders	348	11.9261	11.1211	12.616	0.814746	0.658216	1.0085	0.0598076	0
709.3	Systemic sclerosis	dermatologic	236	11.9261	11.1211	12.616	0.780393	0.602735	1.01042	0.0599257	0
505	Other pulmonary inflamation or edema	respiratory	162	11.9261	11.1211	12.616	0.740709	0.541613	1.01299	0.0602246	0
425.1	Primary/intrinsic cardiomyopathies	circulatory system	2216	11.9179	11.1129	12.6133	0.922849	0.848464	1.00376	0.061132	0
704.1	Alopecia	dermatologic	1775	11.9233	11.1102	12.616	0.91431	0.832355	1.00434	0.0615275	0
751.22	Other specified congenital anomalies of kidney	congenital anomalies	481	11.9261	11.1211	12.616	0.841682	0.702537	1.00839	0.0615694	0
790	Nonspecific findings on examination of blood	symptoms	1406	11.9233	11.1184	12.616	0.904541	0.813944	1.00522	0.0624291	0
246.7	Abnormal results of function study of thyroid	endocrine/metabolic	185	11.9261	11.1211	12.616	0.757571	0.565509	1.01486	0.0627333	0
433.31	Transient cerebral ischemia	circulatory system	3609	11.9151	11.1047	12.6133	0.93953	0.879644	1.00349	0.0634204	0
614.4	Inflammatory diseases of uterus, except cervix	genitourinary	175	11.9261	11.1211	12.616	1.3295	0.983603	1.79704	0.0639637	0
626.12	Excessive or frequent menstruation	genitourinary	3628	11.9151	11.102	12.6078	0.939842	0.87995	1.00381	0.0647762	0
272.13	Mixed hyperlipidemia	endocrine/metabolic	545	11.9233	11.1211	12.616	0.852452	0.719141	1.01048	0.0657886	0
614	Inflammatory diseases of female pelvic organs	genitourinary	4452	11.9124	11.0992	12.6078	0.945826	0.891262	1.00373	0.0661902	0
690.1	Seborrheic dermatitis	dermatologic	6139	11.9124	11.091	12.6133	0.953924	0.907028	1.00324	0.0666529	0
300.12	Agorophobia, social phobia, and panic disorder	mental disorders	1967	11.9233	11.1102	12.616	0.920058	0.841523	1.00592	0.0672127	0
253.2	Pituitary hypofunction	endocrine/metabolic	304	11.9261	11.1211	12.616	0.808543	0.643463	1.01597	0.0681584	0
368	Visual disturbances	sense organs	7508	11.9069	11.0883	12.6078	0.958417	0.915637	1.0032	0.0683034	0
430.3	Subdural hemorrhage	circulatory system	575	11.9261	11.1211	12.616	0.857972	0.727634	1.01166	0.0684394	0
913	Toxic effect of venom	injuries & poisonings	418	11.9261	11.1211	12.616	1.19858	0.986285	1.45657	0.0685876	0
110.13	Dermatophytosis of the body	infectious diseases	597	11.9261	11.1211	12.616	0.860353	0.731606	1.01176	0.0689645	0
274.21	Chondrocalcinosis	endocrine/metabolic	496	11.9233	11.1211	12.616	1.17999	0.986404	1.41156	0.0702589	0
185	Cancer of prostate	neoplasms	13562	11.8905	11.0637	12.5996	0.969182	0.936814	1.00267	0.0708818	0
317.1	Alcoholism	mental disorders	17348	11.8658	11.0281	12.5886	0.972744	0.943985	1.00238	0.0710982	0
530.14	Reflux esophagitis	digestive	11773	11.896	11.0637	12.6023	0.966999	0.932383	1.0029	0.0711849	0
520	Disorders of tooth development	digestive	979	11.9233	11.1129	12.6133	0.890513	0.784982	1.01023	0.0715763	0
742.1	Loose body in joint	musculoskeletal	282	11.9261	11.1211	12.616	1.24343	0.980602	1.57671	0.0721319	0
210	Benign neoplasm of lip, oral cavity, and pharynx	neoplasms	818	11.9233	11.1184	12.616	0.880828	0.767028	1.01151	0.0722114	0
379.4	Anomalies of pupillary function	sense organs	254	11.9261	11.1211	12.616	0.796708	0.621677	1.02102	0.0725534	0
599.3	Dysuria	genitourinary	3875	11.9179	11.102	12.616	0.943574	0.885516	1.00544	0.0730452	0
741	Symptoms and disorders of the joints	musculoskeletal	5697	11.9124	11.0992	12.6078	1.0492	0.995514	1.10579	0.0730989	0
513	Respiratory abnormalities	respiratory	873	11.9233	11.1184	12.616	0.883889	0.772103	1.01186	0.0736043	0
750.21	Congenital anomalies of intestine	congenital anomalies	304	11.9261	11.1211	12.616	0.813055	0.648018	1.02013	0.0738029	0
870.2	Open wound of ear	injuries & poisonings	191	11.9261	11.1211	12.616	1.30361	0.974668	1.74356	0.0739331	0
979	Adverse drug events and drug allergies	injuries & poisonings	569	11.9233	11.1184	12.616	0.859793	0.728346	1.01496	0.0743391	0
270.35	Macroglobulinemia	endocrine/metabolic	134	11.9261	11.1211	12.616	0.733202	0.521169	1.0315	0.0747671	0
288.3	Eosinophilia	hematopoietic	173	11.9261	11.1211	12.616	0.762168	0.564216	1.02957	0.0767217	0
870.5	Open wound of lip and mouth	injuries & poisonings	569	11.9233	11.1184	12.616	1.1626	0.983895	1.37375	0.0768466	0
550.5	Ventral hernia	digestive	4106	11.9151	11.102	12.6133	0.945747	0.889039	1.00607	0.0770515	0
257	Testicular dysfunction	endocrine/metabolic	276	11.9261	11.1211	12.616	0.80609	0.634466	1.02414	0.0776121	0
686.1	Carbuncle and furuncle	dermatologic	5036	11.9151	11.102	12.6133	0.951117	0.899468	1.00573	0.0785195	0
722.6	Degeneration of intervertebral disc	musculoskeletal	4840	11.9124	11.0992	12.6078	0.950181	0.897582	1.00586	0.0786157	0
315.1	Learning disorder	mental disorders	185	11.9261	11.1211	12.616	0.768264	0.572192	1.03152	0.0795141	0
526.9	Jaw disease NOS	digestive	334	11.9261	11.1211	12.616	0.823568	0.662894	1.02319	0.0796082	0
289.3	Personal history of diseases of blood and blood-forming organs	hematopoietic	739	11.9233	11.1184	12.616	0.877826	0.758733	1.01561	0.079822	0
348.7	Coma	neurological	612	11.9261	11.1211	12.616	0.867148	0.739114	1.01736	0.0803263	0
274	Gout and other crystal arthropathies	endocrine/metabolic	7633	11.9069	11.0883	12.6051	0.960299	0.917667	1.00491	0.0803831	0
213	Benign neoplasm of bone and articular cartilage	neoplasms	248	11.9261	11.1211	12.616	1.25209	0.971696	1.61338	0.0822124	0
375	Disorders of lacrimal system	sense organs	3677	11.9124	11.1047	12.6078	0.943859	0.884283	1.00745	0.0824042	0
151	Cancer of stomach	neoplasms	1024	11.9261	11.1211	12.616	0.896302	0.792071	1.01425	0.082623	0
586.4	Stricture/obstruction of ureter	genitourinary	1346	11.9233	11.1184	12.616	0.909614	0.816626	1.01319	0.0851097	0
715.2	Ankylosing spondylitis	musculoskeletal	516	11.9233	11.1211	12.616	0.859121	0.722083	1.02217	0.086772	0
1007	Injury to blood vessels	other	325	11.9261	11.1211	12.616	1.212	0.971054	1.51274	0.0890876	0
597.1	Urethral stricture (not specified as infectious)	genitourinary	3271	11.9151	11.1047	12.6133	0.942165	0.879287	1.00954	0.0909245	0
287.32	Secondary thrombocytopenia	hematopoietic	175	11.9261	11.1211	12.616	0.772318	0.57233	1.04219	0.0910843	0
618	Genital prolapse	genitourinary	9877	11.8932	11.0637	12.6023	1.03497	0.994505	1.07707	0.0911892	0
599.1	Urinary obstruction	genitourinary	232	11.9261	11.1211	12.616	0.799756	0.617081	1.03651	0.0912329	0
297	Suicidal ideation or attempt	mental disorders	232	11.9261	11.1211	12.616	1.25007	0.961881	1.62459	0.0950587	0
182	Malignant neoplasm of uterus	neoplasms	1552	11.9233	11.1129	12.6133	0.917471	0.828985	1.0154	0.0959963	0
442	Other aneurysm	circulatory system	3964	11.9151	11.1075	12.6133	0.948197	0.890439	1.0097	0.0971375	0
303.4	Somatoform disorder	mental disorders	142	11.9261	11.1211	12.616	0.753025	0.538422	1.05317	0.0974562	0
614.33	Pelvic inflammatory disease, NOS	genitourinary	187	11.9261	11.1211	12.616	0.780883	0.582831	1.04623	0.0974914	0
274.2	Crystal arthropathies	endocrine/metabolic	630	11.9233	11.1184	12.616	1.14306	0.975279	1.33971	0.0987591	0
818	Intracranial hemorrhage (injury)	injuries & poisonings	270	11.9261	11.1211	12.616	0.817181	0.642763	1.03893	0.099312	0
380	Disorders of external ear	sense organs	12610	11.8987	11.0637	12.6051	0.970882	0.937308	1.00566	0.0998245	0
615	Endometriosis	genitourinary	1475	11.9233	11.1102	12.616	0.91697	0.82686	1.0169	0.100502	0
282.9	Other hereditary hemolytic anemias	hematopoietic	142	11.9261	11.1211	12.616	0.756875	0.542734	1.05551	0.100671	0
346.1	Nonspecific abnormal findings on radiological and other examination of skull and head	neurological	260	11.9261	11.1211	12.616	0.813886	0.636432	1.04082	0.10077	0
747.2	Congenital anomalies of peripheral vascular system	congenital anomalies	187	11.9261	11.1211	12.616	1.27746	0.953466	1.71156	0.100861	0
218.1	Uterine leiomyoma	neoplasms	5600	11.9097	11.0883	12.6078	0.956738	0.907374	1.00879	0.101789	0
346	Abnormal findings on study of brain and/or nervous system	neurological	364	11.9261	11.1211	12.616	0.840804	0.683102	1.03491	0.10181	0
522	Diseases of pulp and periapical tissues	digestive	2801	11.9179	11.1075	12.6133	0.939669	0.872016	1.01257	0.102624	0
282.8	Other hemoglobinopathies	hematopoietic	288	11.9261	11.1211	12.616	1.21537	0.961207	1.53675	0.103221	0
364	Corneal opacity and other disorders of cornea	sense organs	2598	11.9179	11.1102	12.6133	0.937524	0.867493	1.01321	0.103379	0
569.1	Toxic gastroenteritis and colitis	digestive	687	11.9261	11.1211	12.616	0.882358	0.758781	1.02606	0.104	0
345.11	Generalized convulsive epilepsy	neurological	528	11.9261	11.1211	12.616	0.867391	0.730495	1.02994	0.10452	0
597	Other disorders of urethra and urinary tract	genitourinary	4075	11.9124	11.102	12.6078	0.95006	0.893037	1.01072	0.104761	0
395.6	Heart valve replaced	circulatory system	2436	11.9179	11.1102	12.6133	0.935909	0.863788	1.01405	0.105459	0
384	Other disorders of tympanic membrane	sense organs	1215	11.9233	11.1129	12.616	0.911103	0.813517	1.0204	0.107254	0
1000	Burns	other	1419	11.9233	11.1129	12.616	0.917339	0.825839	1.01898	0.107546	0
766	Neuralgia, neuritis, and radiculitis NOS	symptoms	1795	11.9233	11.1129	12.6133	0.926178	0.84358	1.01686	0.107597	0
359.2	Myopathy	neurological	340	11.9261	11.1211	12.616	0.838708	0.676786	1.03937	0.108024	0
339	Other headache syndromes	neurological	8556	11.9042	11.0801	12.6051	0.965539	0.925109	1.00773	0.108073	0
963	Poisoning by primarily systemic agents	injuries & poisonings	175	11.9261	11.1211	12.616	1.28158	0.946496	1.73529	0.108633	0
136	Other infectious and parasitic diseases	infectious diseases	654	11.9261	11.1211	12.616	0.880917	0.7545	1.02852	0.108666	0
184.2	Cancer of other female genital organs (excluding uterus and ovary)	neoplasms	306	11.9261	11.1211	12.616	0.830221	0.661322	1.04226	0.108863	0
760	Back pain	symptoms	21605	11.8713	10.9925	12.6051	0.978237	0.952266	1.00492	0.108998	0
218	Benign neoplasm of uterus	neoplasms	5715	11.9069	11.0883	12.6078	0.9582	0.909248	1.00979	0.110504	0
614.3	Pelvic inflammatory disease (PID)	genitourinary	477	11.9233	11.1184	12.616	0.862461	0.718944	1.03463	0.111072	0
528.12	Oral aphthae	digestive	812	11.9233	11.1184	12.616	0.893511	0.777847	1.02637	0.111403	0
596.1	Bladder neck obstruction	genitourinary	1771	11.9179	11.1102	12.6133	0.927236	0.844249	1.01838	0.11428	0
715	Other inflammatory spondylopathies	musculoskeletal	3025	11.9151	11.1075	12.6133	0.943683	0.878087	1.01418	0.114817	0
368.3	Anisometropia	sense organs	479	11.9233	11.1205	12.616	0.864869	0.722021	1.03598	0.11498	0
204.12	Lymphoid leukemia, chronic	neoplasms	813	11.9233	11.1184	12.616	0.894535	0.778755	1.02753	0.115033	0
722.7	Intervertebral disc disorder with myelopathy	musculoskeletal	853	11.9233	11.1184	12.616	0.896739	0.782936	1.02708	0.115477	0
191.11	Cancer of brain	neoplasms	958	11.9261	11.1211	12.616	0.902828	0.7947	1.02567	0.116282	0
368.91	Psychophysical visual disturbances	sense organs	523	11.9261	11.1211	12.616	0.87097	0.732692	1.03534	0.117304	0
555.21	Ulcerative colitis (chronic)	digestive	794	11.9233	11.1184	12.616	1.11844	0.97155	1.28754	0.119189	0
681.2	Cellulitis and abscess of face/neck	dermatologic	649	11.9233	11.1184	12.616	0.884148	0.756951	1.03272	0.120252	0
159.3	Malignant neoplasm of gallbladder and extrahepatic bile ducts	neoplasms	421	11.9261	11.1211	12.616	0.858981	0.708106	1.042	0.12296	0
479	Other upper respiratory disease	respiratory	3816	11.9151	11.1047	12.6078	0.950998	0.892074	1.01382	0.123673	0
686.3	Pilonidal cyst	dermatologic	312	11.9261	11.1211	12.616	0.838286	0.669613	1.04945	0.123829	0
624.2	Atrophy of female genital tract	genitourinary	534	11.9233	11.1184	12.616	0.874427	0.736761	1.03782	0.124714	0
364.41	Keratoconus	sense organs	101	11.9261	11.1211	12.616	0.734321	0.49481	1.08977	0.125234	0
755.61	Congenital hip dysplasia and deformity	congenital anomalies	114	11.9261	11.1211	12.616	0.74642	0.513573	1.08484	0.125248	0
727.7	Contracture of tendon (sheath)	musculoskeletal	144	11.9261	11.1211	12.616	0.772847	0.555446	1.07534	0.126275	0
448	Disease of capillaries	circulatory system	141	11.9261	11.1211	12.616	0.771189	0.552651	1.07614	0.126437	0
735.21	Hammer toe (acquired)	musculoskeletal	2264	11.9179	11.1075	12.6133	1.06702	0.981647	1.15981	0.127359	0
556	Ulceration of the lower GI tract	digestive	1655	11.9233	11.1129	12.6133	0.927387	0.841508	1.02203	0.128394	0
204	Leukemia	neoplasms	2705	11.9233	11.1129	12.6133	0.942779	0.873762	1.01725	0.128736	0
427.61	Supraventricular premature beats	circulatory system	276	11.9261	11.1211	12.616	1.20488	0.947157	1.53274	0.129054	0
204.1	Lymphoid leukemia	neoplasms	907	11.9233	11.1184	12.616	0.903508	0.792392	1.03021	0.129646	0
227.1	Benign neoplasm of adrenal gland	neoplasms	392	11.9261	11.1211	12.616	0.856149	0.700132	1.04693	0.130246	0
394.7	Disease of tricuspid valve	circulatory system	1140	11.9233	11.1184	12.616	0.913601	0.812428	1.02737	0.131296	0
771.1	Swelling of limb	symptoms	1359	11.9233	11.1184	12.616	0.920353	0.826265	1.02516	0.131445	0
960	Poisoning by antibiotics	injuries & poisonings	25420	11.8385	10.9897	12.5832	0.981093	0.957034	1.00576	0.131864	0
710.12	Chronic osteomyelitis	musculoskeletal	142	11.9261	11.1211	12.616	0.772738	0.552557	1.08066	0.1319	0
568	Other disorders of peritoneum	digestive	5949	11.9097	11.0938	12.6078	0.961424	0.913306	1.01208	0.133181	0
560.3	Peritoneal or intestinal adhesions	digestive	1334	11.9233	11.1157	12.616	0.920699	0.826345	1.02583	0.134202	0
603	Other disorders of testis	genitourinary	3333	11.9179	11.1075	12.6133	1.05379	0.983953	1.12858	0.134244	0
619.4	Noninflammatory disorders of vagina	genitourinary	1001	11.9233	11.1184	12.6133	0.909115	0.802221	1.03025	0.135446	0
564.8	Abnormal findings on exam of gastrointestinal tract/ abdominal area	digestive	2941	11.9179	11.1102	12.6133	0.94598	0.879458	1.01753	0.135506	0
747.11	Cardiac shunt/ heart septal defect	congenital anomalies	635	11.9233	11.1184	12.616	1.12758	0.962989	1.3203	0.13583	0
751.1	Congenital anomalies of genital organs	congenital anomalies	454	11.9261	11.1211	12.616	0.868767	0.721569	1.04599	0.137486	0
565	Anal and rectal conditions	digestive	17952	11.8658	11.0253	12.5941	0.978001	0.94957	1.00728	0.139457	0
627.5	Premature menopause and other ovarian failure	genitourinary	115	11.9261	11.1211	12.616	0.755326	0.520434	1.09623	0.139809	0
756.5	Congenital osteodystrophies	congenital anomalies	852	11.9233	11.1184	12.616	1.10801	0.966942	1.26965	0.139907	0
300.11	Generalized anxiety disorder	mental disorders	293	11.9261	11.1211	12.616	0.840058	0.666382	1.059	0.140248	0
155.1	Malignant neoplasm of liver, primary	neoplasms	397	11.9261	11.1211	12.616	0.861405	0.705854	1.05123	0.14204	0
695.7	Prurigo and Lichen	dermatologic	2089	11.9179	11.1102	12.6133	0.937389	0.859703	1.0221	0.142967	0
257.1	Testicular hypofunction	endocrine/metabolic	263	11.9261	11.1211	12.616	0.832742	0.651795	1.06392	0.14312	0
293.1	Swelling, mass, or lump in head and neck [Space-occupying lesion, intracranial NOS]	mental disorders	1196	11.9233	11.1184	12.616	0.918491	0.819289	1.02971	0.144845	0
619.1	Noninflammatory disorders of ovary, fallopian tube, and broad ligament	genitourinary	744	11.9233	11.1184	12.616	0.897596	0.7762	1.03798	0.145063	0
705	Disorders of sweat glands	dermatologic	788	11.9261	11.1184	12.616	0.900498	0.78199	1.03696	0.14545	0
415.11	Pulmonary embolism and infarction, acute	circulatory system	6544	11.9124	11.1047	12.6078	0.964271	0.918148	1.01271	0.145702	0
472	Chronic pharyngitis and nasopharyngitis	respiratory	4020	11.9151	11.102	12.6133	0.954863	0.897192	1.01624	0.146199	0
731	Osteitis deformans and osteopathies associated with other disorders classified elsewhere	musculoskeletal	123	11.9261	11.1211	12.616	1.30911	0.909558	1.88419	0.147132	0
378.5	Paralytic strabismus	sense organs	466	11.9261	11.1211	12.616	0.873436	0.727396	1.0488	0.147171	0
740.9	Osteoarthrosis NOS	musculoskeletal	40126	11.7837	10.9131	12.5503	1.01466	0.994763	1.03495	0.149798	0
464	Acute sinusitis	respiratory	6355	11.9179	11.091	12.616	1.03714	0.986925	1.08992	0.149803	0
626	Disorders of menstruation and other abnormal bleeding from female genital tract	genitourinary	5608	11.9124	11.0828	12.6051	0.961876	0.912316	1.01413	0.149811	0
379.2	Disorders of vitreous body	sense organs	3437	11.9151	11.1047	12.6133	0.951782	0.889703	1.01819	0.150991	0
287.31	Primary thrombocytopenia	hematopoietic	544	11.9233	11.1211	12.616	0.883446	0.745556	1.04684	0.15235	0
287.1	Spontaneous ecchymoses	hematopoietic	836	11.9261	11.1184	12.616	0.90508	0.789353	1.03777	0.153065	0
427.21	Atrial fibrillation	circulatory system	6148	11.9097	11.0938	12.6078	0.963835	0.916331	1.0138	0.153181	0
224	Benign neoplasm of eye	neoplasms	296	11.9261	11.1211	12.616	0.845877	0.671909	1.06489	0.154214	0
555.2	Ulcerative colitis	digestive	2277	11.9179	11.1102	12.6133	0.941648	0.866858	1.02289	0.154457	0
378.1	Strabismus (not specified as paralytic)	sense organs	693	11.9233	11.1184	12.616	0.897204	0.772219	1.04242	0.156422	0
721	Spondylosis and allied disorders	musculoskeletal	6301	11.9069	11.0938	12.6023	0.964588	0.917613	1.01397	0.156941	0
110	Dermatophytosis / Dermatomycosis	infectious diseases	8984	11.9124	11.0883	12.6051	0.970377	0.930751	1.01169	0.15749	0
592.2	Urethritis and urethral syndrome	genitourinary	181	11.9261	11.1211	12.616	0.809557	0.603576	1.08583	0.15846	0
458.2	Iatrogenic hypotension	circulatory system	442	11.9261	11.1211	12.616	0.873746	0.723869	1.05466	0.15981	0
599.9	Other abnormality of urination	genitourinary	1538	11.9233	11.1129	12.616	0.930829	0.84166	1.02945	0.162977	0
365.1	Open-angle glaucoma	sense organs	2780	11.9151	11.1075	12.6133	0.947983	0.879416	1.02189	0.163151	0
589	Abnormal results of function study of kidney	genitourinary	367	11.9261	11.1211	12.616	0.863432	0.702249	1.06161	0.163664	0
364.4	Corneal degenerations	sense organs	1332	11.9233	11.1184	12.6133	0.925963	0.830839	1.03198	0.164282	0
229	Benign neoplasm of unspecified sites	neoplasms	188	11.9261	11.1211	12.616	1.2285	0.917959	1.64408	0.166302	0
500.2	Pneumoconiosis	respiratory	496	11.9261	11.1211	12.616	0.882351	0.738632	1.05403	0.167638	0
427.6	Premature beats	circulatory system	2044	11.9206	11.1102	12.6133	0.940433	0.861701	1.02636	0.168591	0
379.5	Disorders of iris and ciliary body	sense organs	818	11.9233	11.1184	12.616	0.907644	0.79044	1.04223	0.169548	0
598	Abnormal findings on examination of urine	genitourinary	561	11.9261	11.1184	12.616	0.889593	0.752585	1.05154	0.170381	0
277.5	Other disorders of lipoid metabolism	endocrine/metabolic	533	11.9261	11.1211	12.616	0.887213	0.747283	1.05334	0.171776	0
349	Other and unspecified disorders of the nervous system	neurological	584	11.9233	11.1184	12.616	0.89222	0.757424	1.05101	0.172357	0
595	Hydronephrosis	genitourinary	4036	11.9151	11.1075	12.6133	0.957712	0.899887	1.01925	0.173897	0
364.5	Corneal dystrophy	sense organs	576	11.9233	11.1184	12.616	0.89222	0.756608	1.05214	0.175177	0
618.6	Vaginal enterocele, congenital or acquired	genitourinary	553	11.9233	11.1184	12.616	0.889938	0.751855	1.05338	0.175275	0
159.2	Malignant neoplasm of small intestine, including duodenum	neoplasms	322	11.9261	11.1211	12.616	0.85865	0.688775	1.07042	0.175444	0
471	Nasal polyps	respiratory	2356	11.9179	11.1075	12.6133	0.945363	0.871552	1.02543	0.175543	0
695.4	Lupus (localized and systemic)	dermatologic	443	11.9261	11.1211	12.616	0.878822	0.728222	1.06057	0.178033	0
617	Disorders secondary to childbirth, surgery, trauma	genitourinary	877	11.9233	11.1184	12.616	0.912356	0.79809	1.04298	0.179097	0
763	Thoracic or lumbosacral neuritis or radiculitis, unspecified	symptoms	4980	11.9097	11.0938	12.6078	1.03921	0.982467	1.09924	0.179415	0
731.1	Osteitis deformans [Paget's disease of bone]	musculoskeletal	110	11.9261	11.1211	12.616	1.30156	0.885829	1.9124	0.179445	0
522.5	Periapical abscess	digestive	2446	11.9179	11.1102	12.6133	0.946885	0.874095	1.02574	0.181116	0
194	Cancer of other endocrine glands	neoplasms	123	11.9261	11.1211	12.616	0.783857	0.548512	1.12018	0.181246	0
315.2	Speech and language disorder	mental disorders	203	11.9261	11.1211	12.616	0.827438	0.626755	1.09238	0.181375	0
446.5	Giant cell arteritis	circulatory system	892	11.9233	11.1184	12.616	0.913685	0.800246	1.04321	0.182009	0
751.21	Cystic kidney disease	congenital anomalies	384	11.9261	11.1211	12.616	0.871334	0.71167	1.06682	0.18232	0
528.1	Stomatitis and mucositis	digestive	2284	11.9233	11.1102	12.616	0.945348	0.870348	1.02681	0.182653	0
764	Sciatica	symptoms	9632	11.9069	11.0719	12.6078	1.02781	0.987165	1.07012	0.18273	0
528	Diseases of the oral soft tissues, excluding lesions specific for gingiva and tongue	digestive	5931	11.9124	11.0938	12.6078	0.965889	0.91758	1.01674	0.184931	0
272.12	Hyperglyceridemia	endocrine/metabolic	138	11.9261	11.1211	12.616	0.796249	0.567784	1.11664	0.186659	0
565.1	Anal and rectal polyp	digestive	10620	11.8932	11.0664	12.6023	0.974706	0.938017	1.01283	0.190612	0
364.1	Corneal opacity	sense organs	284	11.9261	11.1211	12.616	1.17132	0.924253	1.48444	0.190779	0
736.2	Acquired deformities of finger	musculoskeletal	495	11.9261	11.1211	12.616	1.12644	0.94228	1.34659	0.191141	0
369	Infection of the eye	sense organs	8849	11.9151	11.0801	12.616	0.97236	0.932329	1.01411	0.19128	0
961.1	Poisoning/allergy of sulfonamides	injuries & poisonings	1069	11.9233	11.1184	12.616	0.922619	0.817284	1.04153	0.192881	0
252.2	Hypoparathyroidism	endocrine/metabolic	374	11.9261	11.1211	12.616	0.87279	0.711128	1.0712	0.192973	0
110.1	Dermatophytosis	infectious diseases	7009	11.9151	11.102	12.6051	0.969169	0.924485	1.01601	0.193486	0
562	Diverticulosis and diverticulitis	digestive	146	11.9261	11.1211	12.616	0.804658	0.578864	1.11852	0.195877	0
379.9	Pain, swelling or discharge of eye	sense organs	476	11.9261	11.1211	12.616	0.887606	0.740409	1.06407	0.197486	0
695.42	Systemic lupus erythematosus	dermatologic	341	11.9261	11.1211	12.616	0.868623	0.701025	1.07629	0.197826	0
465.2	Acute pharyngitis	respiratory	8023	11.9179	11.0828	12.6188	0.971429	0.929494	1.01525	0.197913	0
512.9	Other dyspnea	respiratory	1333	11.9233	11.1129	12.6133	0.931158	0.835266	1.03806	0.19833	0
695.9	Unspecified erythematous condition	dermatologic	882	11.9233	11.1184	12.616	0.916125	0.801635	1.04697	0.198402	0
598.9	Other nonspecific findings on examination of urine	genitourinary	559	11.9261	11.1184	12.616	0.896026	0.757802	1.05946	0.199043	0
989	Toxic effect of other substances, chiefly nonmedicinal as to source	injuries & poisonings	168	11.9261	11.1211	12.616	1.22428	0.898786	1.66764	0.199408	0
368.2	Diplopia and disorders of binocular vision	sense organs	1138	11.9233	11.1184	12.616	0.926186	0.823721	1.0414	0.199892	0
204.21	Myeloid leukemia, acute	neoplasms	551	11.9261	11.1211	12.616	0.895845	0.757066	1.06006	0.200282	0
443.8	Other specified peripheral vascular diseases	circulatory system	300	11.9261	11.1211	12.616	0.861632	0.685876	1.08242	0.200722	0
585.4	Chronic kidney disease, Stage I or II	genitourinary	1351	11.9233	11.1129	12.616	0.932208	0.836839	1.03845	0.202357	0
172.1	Melanomas of skin, dx or hx	neoplasms	3830	11.9124	11.1047	12.6078	1.04252	0.977845	1.11147	0.202556	0
172.11	Melanomas of skin	neoplasms	3830	11.9124	11.1047	12.6078	1.04252	0.977845	1.11147	0.202556	0
740.12	Osteoarthrosis, localized, secondary	musculoskeletal	1685	11.9179	11.1102	12.6133	1.06465	0.966675	1.17256	0.203421	0
960.2	Allergy/adverse effect of penicillin	injuries & poisonings	21096	11.8549	11.0089	12.5886	0.982477	0.956062	1.00962	0.203605	0
204.2	Myeloid leukemia	neoplasms	694	11.9261	11.1211	12.616	0.907606	0.781188	1.05448	0.205237	0
372	Disorders of conjunctiva	sense organs	2188	11.9233	11.1129	12.6133	0.946881	0.870153	1.03037	0.205528	0
702.1	Actinic keratosis	dermatologic	8498	11.9069	11.0883	12.6051	1.02811	0.984859	1.07327	0.206141	0
272.9	Unspecified disorder of lipoid metabolism	endocrine/metabolic	771	11.9233	11.1184	12.616	0.912173	0.79087	1.05208	0.206724	0
474.2	Chronic tonsillitis and adenoiditis	respiratory	595	11.9233	11.1184	12.616	0.901309	0.766467	1.05987	0.208864	0
442.2	Aneurysm of iliac artery	circulatory system	236	11.9261	11.1211	12.616	0.848224	0.656031	1.09672	0.209235	0
701.5	Abnormal granulation tissue	dermatologic	487	11.9233	11.1211	12.616	1.1222	0.937354	1.34349	0.209313	0
523.1	Gingivitis	digestive	330	11.9261	11.1211	12.616	0.869814	0.699508	1.08158	0.209646	0
750.13	Congenital anomalies of mouth/tongue	congenital anomalies	295	11.9261	11.1211	12.616	0.864053	0.686803	1.08705	0.21224	0
529.1	Glossitis	digestive	744	11.9233	11.1184	12.616	0.911946	0.788864	1.05423	0.212749	0
858	Complication of internal orthopedic device	injuries & poisonings	6114	11.9069	11.0883	12.6051	1.03275	0.981679	1.08648	0.212991	0
958.2	Traumatic and surgical subcutaneous emphysema	injuries & poisonings	179	11.9261	11.1211	12.616	1.20904	0.896573	1.63041	0.213384	0
722.9	Other and unspecified disc disorder	musculoskeletal	5370	11.9097	11.0938	12.6078	1.03486	0.980394	1.09234	0.214189	0
415.1	Acute pulmonary heart disease	circulatory system	6427	11.9151	11.1047	12.6078	0.969163	0.922396	1.0183	0.214496	0
626.1	Irregular menstrual cycle/bleeding	genitourinary	5086	11.9124	11.0883	12.6051	0.965902	0.913734	1.02105	0.220697	0
420.1	Myocarditis	circulatory system	250	11.9261	11.1211	12.616	0.855545	0.666139	1.09881	0.221721	0
758	Chromosomal anomalies and genetic disorders	congenital anomalies	180	11.9261	11.1211	12.616	0.832113	0.619647	1.11743	0.221773	0
291.4	Specific nonpsychotic mental disorders due to brain damage	mental disorders	114	11.9261	11.1211	12.616	1.26268	0.868441	1.8359	0.221959	0
259	Other endocrine disorders	endocrine/metabolic	231	11.9261	11.1211	12.616	0.850046	0.654947	1.10326	0.221987	0
426.23	Second degree AV block	circulatory system	1080	11.9233	11.1184	12.616	1.07812	0.955152	1.21692	0.223473	0
962	Poisoning by hormones and synthetic substitutes	injuries & poisonings	176	11.9261	11.1211	12.616	0.828963	0.612858	1.12127	0.223524	0
716.2	Unspecified monoarthritis	musculoskeletal	123	11.9261	11.1211	12.616	0.800667	0.559591	1.1456	0.223878	0
614.52	Vaginitis and vulvovaginitis	genitourinary	1529	11.9233	11.1129	12.616	0.93919	0.848739	1.03928	0.224649	0
627.2	Symptomatic menopause	genitourinary	1825	11.9233	11.1129	12.6133	1.05862	0.965068	1.16125	0.22752	0
480.12	Pseudomonal pneumonia	respiratory	189	11.9261	11.1211	12.616	0.838833	0.629443	1.11788	0.230357	0
732.1	Juvenile osteochondrosis	musculoskeletal	217	11.9261	11.1211	12.616	1.17956	0.900548	1.54502	0.230427	0
722	Intervertebral disc disorders	musculoskeletal	8808	11.9042	11.0746	12.6051	0.974538	0.934278	1.01653	0.230839	0
280.2	Iron deficiency anemia secondary to blood loss (chronic)	hematopoietic	567	11.9261	11.1211	12.616	0.903418	0.764713	1.06728	0.232356	0
720.1	Spinal stenosis of lumbar region	musculoskeletal	4962	11.9097	11.0992	12.6078	1.03492	0.978204	1.09493	0.232621	0
972	Poisoning by agents primarily affecting the cardiovascular system	injuries & poisonings	307	11.9261	11.1211	12.616	0.871352	0.694487	1.09326	0.234176	0
618.5	Prolapse of vaginal vault after hysterectomy	genitourinary	402	11.9233	11.1211	12.616	0.887298	0.728286	1.08103	0.235334	0
614.5	Inflammatory disease of cervix, vagina, and vulva	genitourinary	2600	11.9179	11.1075	12.6133	0.954084	0.882784	1.03114	0.23558	0
530.7	Gastroesophageal laceration-hemorrhage syndrome	digestive	278	11.9261	11.1211	12.616	0.866708	0.68348	1.09906	0.237796	0
202	Cancer of other lymphoid, histiocytic tissue	neoplasms	3216	11.9179	11.1102	12.6133	0.958904	0.894321	1.02815	0.238166	0
705.1	Dyshidrosis	dermatologic	423	11.9261	11.1211	12.616	0.890948	0.735049	1.07991	0.239361	0
870.6	Open wound of neck	injuries & poisonings	1376	11.9233	11.1129	12.616	1.06615	0.958229	1.18624	0.23944	0
420.2	Pericarditis	circulatory system	2432	11.9233	11.1129	12.6133	0.953191	0.879743	1.03277	0.241283	0
295.3	Psychosis	mental disorders	299	11.9261	11.1211	12.616	0.872545	0.69404	1.09696	0.243006	0
713	Arthropathy associated with other disorders classified elsewhere	musculoskeletal	240	11.9261	11.1211	12.616	0.858358	0.664015	1.10958	0.243581	0
527.7	Disturbance of salivary secretion	digestive	221	11.9261	11.1211	12.616	0.854089	0.654678	1.11424	0.244995	0
277.4	Disorders of bilirubin excretion	endocrine/metabolic	908	11.9233	11.1184	12.616	0.925393	0.811868	1.05479	0.245595	0
430	Intracranial hemorrhage	circulatory system	2937	11.9179	11.1129	12.6133	0.957875	0.890454	1.0304	0.247782	0
53	Herpes zoster	infectious diseases	7420	11.9097	11.0856	12.6078	0.973316	0.929662	1.01902	0.248001	0
755.6	Other congenital anomalies of lower limb, including pelvic girdle	congenital anomalies	188	11.9261	11.1211	12.616	0.844561	0.632438	1.12783	0.252295	0
610.2	Fibroadenosis of breast	genitourinary	148	11.9261	11.1211	12.616	0.826725	0.596505	1.1458	0.253177	0
601.8	Other inflammatory disorders of male genital organs	genitourinary	334	11.9261	11.1211	12.616	0.881858	0.710289	1.09487	0.254737	0
782.6	Pallor and flushing	symptoms	1148	11.9233	11.1129	12.616	1.07009	0.952065	1.20274	0.255906	0
958	Certain early complications of trauma or procedure	injuries & poisonings	1932	11.9206	11.1102	12.616	1.05359	0.962725	1.15302	0.256621	0
374.3	Ptosis of eyelid	sense organs	2298	11.9179	11.1102	12.6133	0.953568	0.878001	1.03564	0.259046	0
395.3	Nonrheumatic tricuspid valve disorders	circulatory system	407	11.9261	11.1211	12.616	0.893302	0.733852	1.0874	0.260697	0
362.8	Retinal hemorrhage/ischemia	sense organs	207	11.9261	11.1211	12.616	0.854368	0.649208	1.12436	0.261282	0
614.1	Pelvic peritoneal adhesions, female (postoperative) (postinfection)	genitourinary	1565	11.9233	11.1102	12.616	0.944216	0.854031	1.04392	0.262417	0
800.2	Fracture of unspecified part of femur	injuries & poisonings	1284	11.9233	11.1157	12.6133	0.93894	0.840734	1.04862	0.263677	0
362.4	Retinal vascular changes and abnomalities	sense organs	2054	11.9179	11.1102	12.6133	0.951583	0.872013	1.03841	0.265318	0
291.1	Transient mental disorders due to conditions classified elsewhere	mental disorders	130	11.9261	11.1211	12.616	1.21851	0.859479	1.72753	0.267131	0
704	Diseases of hair and hair follicles	dermatologic	3790	11.9179	11.1047	12.6133	0.964488	0.90449	1.02847	0.269858	0
536.8	Dyspepsia and other specified disorders of function of stomach	digestive	8802	11.8987	11.0691	12.6051	0.97661	0.936319	1.01863	0.270877	0
536	Disorders of function of stomach	digestive	8813	11.8987	11.0691	12.6051	0.976651	0.936383	1.01865	0.271442	0
687.2	Localized superficial swelling, mass, or lump	dermatologic	2801	11.9233	11.1102	12.6133	1.0428	0.96765	1.1238	0.272088	0
374.1	Ectropion or entropion	sense organs	1755	11.9179	11.1102	12.6133	0.948551	0.86304	1.04253	0.273167	0
303	Psychogenic and somatoform disorders	mental disorders	552	11.9233	11.1211	12.616	0.910687	0.769771	1.0774	0.275367	0
749	Congenital anomalies of face and neck	congenital anomalies	202	11.9261	11.1211	12.616	0.857042	0.649467	1.13096	0.275611	0
687.4	Disturbance of skin sensation	dermatologic	6202	11.9124	11.091	12.6133	0.972522	0.924885	1.02261	0.276905	0
727.4	Ganglion and cyst of synovium, tendon, and bursa	musculoskeletal	3634	11.9151	11.1027	12.6133	1.03691	0.971027	1.10726	0.279201	0
215	Other benign neoplasm of connective and other soft tissue	neoplasms	865	11.9233	11.1184	12.616	0.928781	0.81196	1.06241	0.28137	0
722.1	Displacement of intervertebral disc	musculoskeletal	3997	11.9151	11.102	12.6078	1.03498	0.972142	1.10188	0.281972	0
512.1	Wheezing	respiratory	1216	11.9233	11.1129	12.616	0.939674	0.838617	1.05291	0.283793	0
1013	Asphyxia and hypoxemia	other	753	11.9261	11.1211	12.616	0.924207	0.799853	1.06789	0.285057	0
750.2	Lower gastrointestinal congenital anomalies	congenital anomalies	502	11.9233	11.1211	12.616	0.908362	0.76151	1.08353	0.285402	0
579.8	Nonspecific abnormal findings in stool contents	digestive	4293	11.9124	11.102	12.6133	0.967781	0.911089	1.028	0.287633	0
495.2	Asthma with exacerbation	respiratory	123	11.9261	11.1211	12.616	0.822905	0.574402	1.17892	0.287951	0
619.2	Disorders of uterus, NEC	genitourinary	2390	11.9179	11.1102	12.6133	0.957217	0.882738	1.03798	0.290058	0
801	Fracture of ankle and foot	injuries & poisonings	1716	11.9179	11.1129	12.6078	0.950032	0.863576	1.04514	0.292353	0
702	Degenerative skin conditions and other dermatoses	dermatologic	11577	11.896	11.0691	12.6023	1.01988	0.983028	1.05812	0.294434	0
594.3	Calculus of ureter	genitourinary	2061	11.9179	11.1102	12.6133	0.954558	0.874863	1.04151	0.295768	0
802	Fracture of pelvis	injuries & poisonings	1305	11.9233	11.1129	12.6133	1.06015	0.949608	1.18356	0.298499	0
695.41	Cutaneous lupus erythematosus	dermatologic	247	11.9261	11.1211	12.616	0.875114	0.680448	1.12547	0.298717	0
721.1	Spondylosis without myelopathy	musculoskeletal	5421	11.9097	11.0992	12.6051	0.971966	0.921021	1.02573	0.300594	0
433.11	Occlusion of cerebral arteries, with cerebral infarction	circulatory system	245	11.9261	11.1211	12.616	0.875632	0.680213	1.12719	0.302667	0
870.1	Open wound or laceration of eye or eyelid	injuries & poisonings	652	11.9233	11.1184	12.616	1.08511	0.928586	1.26802	0.304071	0
283.1	Autoimmune hemolytic anemias	hematopoietic	155	11.9261	11.1211	12.616	0.847141	0.61674	1.16362	0.305693	0
717	Polymyalgia Rheumatica	musculoskeletal	3550	11.9151	11.1047	12.6133	1.03531	0.968532	1.1067	0.307682	0
300.3	Obsessive-compulsive disorders	mental disorders	264	11.9261	11.1211	12.616	0.881178	0.691015	1.12367	0.307793	0
389.4	Tinnitus	sense organs	2674	11.9179	11.1102	12.6078	0.961151	0.890454	1.03746	0.309387	0
556.1	Ulceration of intestine	digestive	1155	11.9233	11.1129	12.616	0.941488	0.838049	1.05769	0.309925	0
614.51	Cervicitis and endocervicitis	genitourinary	335	11.9261	11.1211	12.616	0.894245	0.720298	1.1102	0.311169	0
433.12	Cerebral atherosclerosis	circulatory system	674	11.9233	11.1184	12.616	0.924517	0.79383	1.07672	0.312809	0
189.2	Cancer of bladder	neoplasms	3043	11.9179	11.1075	12.6133	0.963823	0.897082	1.03553	0.314229	0
245	Thyroiditis	endocrine/metabolic	363	11.9261	11.1211	12.616	0.899219	0.730706	1.1066	0.31571	0
389.3	Degenerative and vascular disorders of ear	sense organs	514	11.9233	11.1211	12.616	0.914579	0.768164	1.0889	0.315793	0
738	Other acquired musculoskeletal deformity	musculoskeletal	4419	11.9151	11.0992	12.6133	1.03094	0.971264	1.09428	0.316565	0
706.2	Sebaceous cyst	dermatologic	9152	11.9042	11.0691	12.6051	0.979238	0.93961	1.02054	0.319518	0
370.1	Corneal ulcer	sense organs	361	11.9261	11.1211	12.616	0.89986	0.730751	1.10811	0.320483	0
478	Throat pain	respiratory	401	11.9261	11.1211	12.616	1.10478	0.906312	1.34672	0.323982	0
819	Skull and face fracture and other intercranial injury	injuries & poisonings	2071	11.9179	11.1102	12.6078	1.04475	0.957699	1.1397	0.324037	0
362.3	Other nondiabetic retinopathy	sense organs	1376	11.9233	11.1129	12.6133	0.947821	0.852038	1.05437	0.32418	0
870.3	Other open wound of head and face	injuries & poisonings	3582	11.9151	11.1075	12.6133	1.03386	0.967578	1.10468	0.32464	0
614.54	Abscess or ulceration of vulva	genitourinary	337	11.9261	11.1211	12.616	1.1147	0.897943	1.38378	0.325003	0
386.2	Peripheral or central vertigo	sense organs	2873	11.9179	11.1102	12.6133	0.963769	0.895158	1.03764	0.327375	0
222	Benign neoplasm of male genital organs	neoplasms	160	11.9261	11.1211	12.616	0.85634	0.627085	1.16941	0.329289	0
362.31	Separation of retinal layers	sense organs	1315	11.9233	11.1129	12.6133	0.947283	0.849484	1.05634	0.330003	0
550.3	Femoral hernia	digestive	707	11.9233	11.1184	12.616	1.07686	0.927344	1.25048	0.33159	0
369.5	Conjunctivitis, infectious	sense organs	8233	11.9151	11.0856	12.616	0.978646	0.936902	1.02225	0.331763	0
386.1	Meniere's disease	sense organs	928	11.9233	11.1184	12.616	0.938109	0.823717	1.06839	0.335575	0
807	Fracture of ribs	injuries & poisonings	293	11.9261	11.1211	12.616	0.89307	0.709346	1.12438	0.335866	0
703	Diseases of nail, NOS	dermatologic	4106	11.9179	11.1047	12.6133	0.970217	0.912178	1.03195	0.336695	0
371.1	Uveitis, noninfectious or NOS	sense organs	934	11.9233	11.1184	12.616	0.93887	0.825034	1.06841	0.338811	0
442.8	Aneurysm of other specified artery	circulatory system	433	11.9261	11.1211	12.616	0.911867	0.754307	1.10234	0.340457	0
809	Fracture of unspecified bones	injuries & poisonings	264	11.9261	11.1211	12.616	0.888245	0.696088	1.13345	0.34068	0
427.41	Ventricular fibrillation and flutter	circulatory system	657	11.9233	11.1211	12.616	1.07814	0.923496	1.25867	0.340883	0
634	Miscarriage; stillbirth	pregnancy complications	288	11.9261	11.1129	12.616	1.11941	0.886739	1.41314	0.342695	0
323	Encephalitis	neurological	481	11.9261	11.1211	12.616	0.916664	0.765426	1.09779	0.344229	0
701	Other hypertrophic and atrophic conditions of skin	dermatologic	9639	11.9042	11.0719	12.6078	1.01962	0.979332	1.06156	0.344855	0
701.6	Acquired acanthosis nigricans	dermatologic	126	11.9261	11.1211	12.616	1.18582	0.830901	1.69235	0.347638	0
427.5	Arrhythmia (cardiac) NOS	circulatory system	1885	11.9233	11.1129	12.6133	0.957311	0.873879	1.04871	0.348386	0
761	Cervicalgia	symptoms	10426	11.9097	11.0719	12.6078	1.01865	0.979951	1.05889	0.349679	0
285.1	Acute posthemorrhagic anemia	hematopoietic	181	11.9261	11.1211	12.616	0.86935	0.648106	1.16612	0.350121	0
758.1	Chromosomal anomalies	congenital anomalies	123	11.9261	11.1211	12.616	0.843257	0.589624	1.20599	0.350347	0
442.1	Aortic aneurysm	circulatory system	3220	11.9179	11.1102	12.6133	0.967343	0.902128	1.03727	0.351169	0
694.2	Other dyschromia	dermatologic	1842	11.9233	11.1129	12.616	1.04468	0.952599	1.14567	0.35314	0
253.7	Other disorders of neurohypophysis	endocrine/metabolic	458	11.9261	11.1211	12.616	0.916216	0.761653	1.10215	0.353284	0
395.4	Nonrheumatic pulmonary valve disorders	circulatory system	546	11.9261	11.1211	12.616	0.923025	0.779224	1.09336	0.353941	0
360.2	Progressive myopia	sense organs	318	11.9261	11.1211	12.616	0.90146	0.72256	1.12465	0.358028	0
430.1	Subarachnoid hemorrhage	circulatory system	967	11.9233	11.1184	12.616	1.06144	0.934366	1.20581	0.359386	0
275.1	Disorders of iron metabolism	hematopoietic	973	11.9233	11.1184	12.616	0.942747	0.830622	1.07001	0.361465	0
389.1	Sensorineural hearing loss	sense organs	2882	11.9179	11.1075	12.6133	1.03486	0.961219	1.11414	0.362943	0
189.4	Malignant neoplasm of other urinary organs	neoplasms	278	11.9261	11.1211	12.616	1.11664	0.878787	1.41888	0.366673	0
706.1	Acne	dermatologic	508	11.9233	11.1184	12.6133	1.08387	0.909418	1.29178	0.368394	0
278.4	Abnormal weight gain	endocrine/metabolic	198	11.9261	11.1211	12.616	0.877854	0.6609	1.16603	0.368411	0
443.1	Raynaud's syndrome	circulatory system	2525	11.9179	11.1102	12.6133	0.964573	0.891657	1.04345	0.368447	0
613.8	Other specified disorders of breast	genitourinary	329	11.9261	11.1211	12.616	1.10467	0.887733	1.37461	0.372185	0
475	Chronic sinusitis	respiratory	8397	11.9069	11.0719	12.6078	1.01969	0.976613	1.06466	0.375999	0
747	Cardiac and circulatory congenital anomalies	congenital anomalies	1629	11.9233	11.1129	12.6133	1.04519	0.947506	1.15295	0.377302	0
627.3	Postmenopausal atrophic vaginitis	genitourinary	3705	11.9151	11.102	12.6133	0.971298	0.910207	1.03649	0.379579	0
217	Vascular hamartomas and non-neoplastic nevi	neoplasms	961	11.9233	11.1184	12.6133	0.944682	0.831652	1.07307	0.381445	0
700	Corns and callosities	dermatologic	329	11.9261	11.1211	12.616	0.907279	0.729425	1.1285	0.382086	0
701.2	Scar conditions and fibrosis of skin	dermatologic	2118	11.9179	11.1102	12.6133	1.03892	0.953263	1.13227	0.384476	0
283	Acquired hemolytic anemias	hematopoietic	198	11.9261	11.1211	12.616	0.88335	0.667109	1.16968	0.386573	0
430.2	Intracerebral hemorrhage	circulatory system	1541	11.9233	11.1184	12.616	0.95647	0.864749	1.05792	0.386879	0
681	Superficial cellulitis and abscess	dermatologic	8434	11.9097	11.0856	12.6051	0.981153	0.939717	1.02442	0.387453	0
473.1	Chronic laryngitis	respiratory	116	11.9261	11.1211	12.616	0.850795	0.589554	1.2278	0.387918	0
394.2	Mitral valve disease	circulatory system	517	11.9261	11.1211	12.616	0.926206	0.778229	1.10232	0.388078	0
201	Hodgkin's disease	neoplasms	253	11.9261	11.1211	12.616	0.896581	0.699413	1.14933	0.388937	0
465.4	Acute laryngitis and tracheitis	respiratory	2554	11.9261	11.1102	12.616	0.966278	0.893485	1.045	0.390664	0
379.1	Scleritis and episcleritis	sense organs	350	11.9261	11.1211	12.616	0.911982	0.738282	1.12655	0.392752	0
190	Cancer of eye	neoplasms	150	11.9261	11.1211	12.616	1.15198	0.832417	1.59422	0.393391	0
278.1	Obesity	endocrine/metabolic	26129	11.8357	10.9843	12.5859	1.01074	0.986118	1.03597	0.395956	0
618.2	Uterine/Uterovaginal prolapse	genitourinary	4669	11.9097	11.0992	12.6078	1.02536	0.967595	1.08657	0.39728	0
610.1	Cystic mastopathy	genitourinary	912	11.9233	11.1129	12.6133	0.945273	0.829445	1.07728	0.398739	0
356	Hereditary and idiopathic peripheral neuropathy	neurological	268	11.9261	11.1211	12.616	0.901453	0.708088	1.14762	0.399675	0
353.1	Nerve plexus lesions	neurological	133	11.9261	11.1211	12.616	1.15969	0.82144	1.63722	0.399771	0
278	Overweight, obesity and other hyperalimentation	endocrine/metabolic	26222	11.8357	10.9843	12.5859	1.01062	0.986052	1.0358	0.400114	0
306.9	Tension headache	mental disorders	1579	11.9233	11.1102	12.616	0.958242	0.867551	1.05841	0.40044	0
965.1	Opiates and related narcotics causing adverse effects in therapeutic use	injuries & poisonings	3770	11.9151	11.1047	12.6133	0.972779	0.911907	1.03771	0.402536	0
300.9	Posttraumatic stress disorder	mental disorders	400	11.9261	11.1211	12.616	0.919023	0.753782	1.12049	0.403709	0
613	Other nonmalignant breast conditions	genitourinary	3566	11.9151	11.1047	12.6078	1.02859	0.962608	1.0991	0.404608	0
