## Supplemental Data for "Accelerometer-Derived and Genetically Inferred Physical Activity and Human Disease" (part 2 of 2)

### Sheet: self_guideline (continued)
phecode	phenotype	category	n_events	follow_up_median	follow_up_quartile1	follow_up_quartile3	hazard_ratio	hazard_ratio_lower	hazard_ratio_upper	p	significant_at_fdr
1008	Crushing or internal injury to organs	other	755	11.9233	11.1184	12.616	1.06283	0.920093	1.22771	0.407589	0
625.1	Dyspareunia	genitourinary	688	11.9233	11.1184	12.616	1.06566	0.916657	1.23888	0.407933	0
451	Phlebitis and thrombophlebitis	circulatory system	3122	11.9179	11.1075	12.6133	1.02995	0.959386	1.10571	0.415089	0
526.41	Temporomandibular joint disorder, unspecified	digestive	1543	11.9233	11.1129	12.616	0.959203	0.867449	1.06066	0.416817	0
292.2	Mild cognitive impairment	mental disorders	1095	11.9233	11.1184	12.616	0.951625	0.844219	1.0727	0.417089	0
752.11	Spina bifida	congenital anomalies	183	11.9261	11.1211	12.616	0.886461	0.6617	1.18757	0.419227	0
592.11	Acute cystitis	genitourinary	781	11.9261	11.1184	12.616	0.943442	0.819012	1.08678	0.41979	0
619.3	Noninflammatory disorders of cervix	genitourinary	1412	11.9233	11.1129	12.6133	0.957707	0.861965	1.06408	0.421326	0
425.12	Other hypertrophic cardiomyopathy	circulatory system	381	11.9261	11.1211	12.616	1.08672	0.886884	1.33157	0.422489	0
379.3	Aphakia and other disorders of lens	sense organs	424	11.9233	11.1211	12.616	0.924769	0.763237	1.12049	0.424586	0
624.1	Dystrophy of female genital tract	genitourinary	583	11.9233	11.1184	12.616	1.06925	0.907022	1.26049	0.425133	0
528.5	Diseases of lips	digestive	1008	11.9233	11.1184	12.616	1.05188	0.928523	1.19163	0.426771	0
145	Cancer of mouth	neoplasms	805	11.9233	11.1184	12.616	0.945491	0.822671	1.08665	0.429823	0
223	Benign neoplasm of kidney and other urinary organs	neoplasms	276	11.9261	11.1211	12.616	0.908707	0.715838	1.15354	0.431575	0
966	Poisoning by anticonvulsants and anti-Parkinsonism drugs	injuries & poisonings	417	11.9261	11.1211	12.616	0.925367	0.7627	1.12273	0.431659	0
170.1	Bone cancer	neoplasms	175	11.9261	11.1211	12.616	1.12829	0.835131	1.52436	0.431692	0
217.1	Nevus, non-neoplastic	neoplasms	881	11.9233	11.1184	12.616	0.948246	0.830058	1.08326	0.43396	0
292.3	Memory loss	mental disorders	2424	11.9179	11.1102	12.616	0.96858	0.893758	1.04967	0.43641	0
742.9	Other derangement of joint	musculoskeletal	2350	11.9179	11.1102	12.6133	0.9682	0.892317	1.05054	0.437717	0
8.6	Viral Enteritis	infectious diseases	3170	11.9179	11.1075	12.6133	0.972564	0.906506	1.04344	0.438224	0
706	Diseases of sebaceous glands	dermatologic	9522	11.8987	11.0691	12.6051	0.984206	0.945143	1.02488	0.44101	0
705.8	Hyperhidrosis	dermatologic	1643	11.9233	11.1129	12.616	0.962648	0.873035	1.06146	0.445121	0
381.11	Suppurative and unspecified otitis media	sense organs	5003	11.9151	11.0992	12.6133	1.02191	0.966323	1.0807	0.447499	0
681.1	Cellulitis and abscess of fingers/toes	dermatologic	2381	11.9233	11.1129	12.6133	0.969118	0.893668	1.05094	0.448115	0
286.7	Other and unspecified coagulation defects	hematopoietic	443	11.9261	11.1211	12.616	0.929962	0.770613	1.12226	0.448948	0
446.4	Wegener's granulomatosis	circulatory system	161	11.9261	11.1211	12.616	0.887875	0.65056	1.21176	0.45357	0
274.11	Gouty arthropathy	endocrine/metabolic	431	11.9261	11.1211	12.616	1.07585	0.88857	1.30259	0.453722	0
604.1	Redundant prepuce and phimosis/BXO	genitourinary	1930	11.9179	11.1102	12.6133	0.966668	0.88342	1.05776	0.460634	0
575.2	Obstruction of bile duct	digestive	1468	11.9233	11.1184	12.616	0.961881	0.867441	1.0666	0.461074	0
870	Open wounds of head; neck; and trunk	injuries & poisonings	5087	11.9124	11.102	12.6078	1.02101	0.965842	1.07933	0.463182	0
592.12	Chronic cystitis	genitourinary	929	11.9233	11.1184	12.616	0.95291	0.836843	1.08507	0.466692	0
930	Allergic reaction to food	injuries & poisonings	348	11.9261	11.1211	12.616	1.08161	0.874399	1.33793	0.469671	0
753	Congenital anomalies of the eye	congenital anomalies	247	11.9261	11.1211	12.616	1.09758	0.852657	1.41286	0.469859	0
694.1	Vitiligo	dermatologic	145	11.9261	11.1211	12.616	1.12905	0.811771	1.57034	0.470855	0
686.4	Pyogenic granuloma	dermatologic	567	11.9233	11.1184	12.616	0.941331	0.797401	1.11124	0.475145	0
1015	Effects of other external causes	other	3781	11.9151	11.1047	12.6133	0.976834	0.915963	1.04175	0.475238	0
938.1	Acute dermatitis due to solar radiation	dermatologic	217	11.9261	11.1211	12.616	1.10221	0.842113	1.44265	0.478535	0
10	Tuberculosis	infectious diseases	252	11.9261	11.1211	12.616	0.914423	0.71327	1.17231	0.480319	0
613.7	Other signs and symptoms in breast	genitourinary	626	11.9233	11.1184	12.616	0.945074	0.806653	1.10725	0.484465	0
293	Symptoms involving head and neck	mental disorders	2479	11.9179	11.1102	12.6133	0.972282	0.89801	1.0527	0.488126	0
727.2	Bursitis disorders	musculoskeletal	171	11.9261	11.1211	12.616	1.11281	0.821553	1.50733	0.489938	0
385.3	Cholesteatoma	sense organs	355	11.9261	11.1211	12.616	0.928939	0.75327	1.14557	0.490685	0
361.2	Retinoschisis and retinal cysts	sense organs	229	11.9261	11.1211	12.616	0.913213	0.703605	1.18526	0.494985	0
286.12	Congenital deficiency of other clotting factors (including factor VII)	hematopoietic	286	11.9261	11.1211	12.616	1.08497	0.858285	1.37153	0.49524	0
695.1	Toxic erythema	dermatologic	206	11.9261	11.1211	12.616	0.908797	0.690155	1.19671	0.495821	0
860	Bone marrow or stem cell transplant	neoplasms	657	11.9261	11.1211	12.616	0.948053	0.812797	1.10582	0.496985	0
79.9	Viremia, NOS	infectious diseases	6346	11.9124	11.0883	12.6133	1.01716	0.967882	1.06895	0.501867	0
240	Simple and unspecified goiter	endocrine/metabolic	153	11.9261	11.1211	12.616	1.11538	0.80942	1.53699	0.504463	0
241.1	Nontoxic uninodular goiter	endocrine/metabolic	871	11.9233	11.1184	12.616	0.956141	0.836168	1.09333	0.512062	0
289.4	Lymphadenitis	hematopoietic	4456	11.9179	11.1075	12.6133	0.980403	0.923971	1.04028	0.512906	0
456	Chronic venous insufficiency [CVI]	circulatory system	667	11.9233	11.1184	12.616	0.949837	0.814008	1.10833	0.513348	0
771	Musculoskeletal symptoms referable to limbs	symptoms	981	11.9233	11.1184	12.616	0.959149	0.845219	1.08844	0.517968	0
527.8	Other specified diseases of the salivary glands	digestive	125	11.9261	11.1211	12.616	1.12377	0.787957	1.6027	0.519418	0
360	Disorders of the globe	sense organs	475	11.9233	11.1184	12.616	0.942431	0.786115	1.12983	0.521664	0
599.6	Oliguria and anuria	genitourinary	235	11.9261	11.1211	12.616	0.918905	0.709286	1.19047	0.522056	0
385	Other disorders of middle ear and mastoid	sense organs	554	11.9233	11.1184	12.616	0.946824	0.800552	1.11982	0.523352	0
531.3	Duodenal ulcer	digestive	2569	11.9179	11.1102	12.6133	0.974993	0.901776	1.05415	0.524879	0
657	Infections specific to the perinatal period	pregnancy complications	1579	11.9261	11.1102	12.6188	0.968214	0.876358	1.0697	0.525327	0
81	Infection/inflammation of internal prosthetic device; implant; and graft	infectious diseases	585	11.9261	11.1211	12.616	0.948504	0.805482	1.11692	0.526095	0
527	Diseases of the salivary glands	digestive	1170	11.9233	11.1129	12.616	0.963337	0.85807	1.08152	0.526957	0
750.22	Congenital anomaly of gallbladder, bile ducts, liver, pancreas	congenital anomalies	178	11.9261	11.1211	12.616	1.09997	0.81705	1.48085	0.52996	0
752.2	Other specified congenital anomalies of nervous system	congenital anomalies	107	11.9261	11.1211	12.616	0.884798	0.603854	1.29645	0.530041	0
703.1	Ingrowing nail	dermatologic	1320	11.9233	11.1184	12.616	0.965744	0.865969	1.07702	0.531006	0
303.3	Psychogenic disorder	mental disorders	429	11.9233	11.1211	12.616	0.94113	0.777822	1.13873	0.532649	0
915	Superficial injury without mention of infection	injuries & poisonings	13312	11.8987	11.0609	12.6051	1.01093	0.97684	1.0462	0.534606	0
364.9	Cornea replaced by transplant	sense organs	193	11.9261	11.1211	12.616	1.0946	0.822571	1.45658	0.535222	0
290.3	Other persistent mental disorders due to conditions classified elsewhere	mental disorders	142	11.9261	11.1211	12.616	1.10901	0.795241	1.54657	0.542031	0
302	Sexual and gender identity disorders	mental disorders	123	11.9261	11.1211	12.616	0.895817	0.627739	1.27838	0.544264	0
189.21	Malignant neoplasm of bladder	neoplasms	2778	11.9179	11.1102	12.6133	0.977021	0.906293	1.05327	0.544296	0
697	Sarcoidosis	dermatologic	687	11.9233	11.1184	12.616	0.954779	0.820871	1.11053	0.548377	0
669	Complications of labor and delivery NEC	pregnancy complications	102	11.9233	11.1211	12.6133	0.8888	0.601375	1.3136	0.554226	0
362.6	Peripheral retinal degenerations	sense organs	203	11.9261	11.1211	12.616	1.08706	0.822916	1.43599	0.556714	0
426.4	Anomalous atrioventricular excitation	circulatory system	156	11.9261	11.1211	12.616	1.09899	0.80002	1.50969	0.560114	0
524.3	Anomalies of tooth position/malocclusion	digestive	205	11.9261	11.1211	12.616	0.92263	0.700553	1.21511	0.566522	0
755.1	Congenital deformities of feet	congenital anomalies	371	11.9261	11.1211	12.616	1.06172	0.864318	1.30422	0.568227	0
459.1	Hemorrhage NOS	circulatory system	202	11.9261	11.1211	12.616	0.922382	0.698511	1.218	0.568942	0
500.1	Extrinsic allergic alveolitis	respiratory	144	11.9261	11.1211	12.616	0.909019	0.653116	1.26519	0.571734	0
340.1	Migrain with aura	neurological	465	11.9261	11.1211	12.616	0.948739	0.789813	1.13964	0.57374	0
53.1	Herpes zoster with nervous system complications	infectious diseases	198	11.9261	11.1211	12.616	0.922455	0.696228	1.22219	0.573926	0
610.4	Benign neoplasm of breast	genitourinary	749	11.9233	11.1184	12.616	1.0421	0.901683	1.20438	0.57654	0
916	Contusion	injuries & poisonings	3021	11.9179	11.1075	12.6133	0.979673	0.911542	1.0529	0.576561	0
803	Fracture of upper limb	injuries & poisonings	10341	11.8768	11.0664	12.5941	1.01104	0.97244	1.05117	0.580435	0
388	Other disorders of ear	sense organs	573	11.9261	11.1184	12.616	0.954726	0.80953	1.12596	0.582009	0
529.6	Glossodynia	digestive	177	11.9261	11.1211	12.616	0.920342	0.683647	1.23899	0.584215	0
279.7	Other immunological findings	endocrine/metabolic	185	11.9261	11.1211	12.616	0.922253	0.689948	1.23278	0.584641	0
365.2	Primary angle-closure glaucoma	sense organs	1286	11.9233	11.1129	12.616	1.03135	0.923265	1.15209	0.584709	0
805	Fracture of vertebral column without mention of spinal cord injury	injuries & poisonings	2423	11.9179	11.1102	12.6133	0.977897	0.902363	1.05975	0.585787	0
110.2	Dermatomycoses	infectious diseases	2491	11.9233	11.1075	12.616	1.02228	0.944382	1.1066	0.585863	0
172.3	Carcinoma in situ of skin	neoplasms	1388	11.9233	11.1129	12.616	0.970904	0.872925	1.07988	0.586422	0
227.2	Benign neoplasm of parathyroid gland	neoplasms	601	11.9233	11.1184	12.616	0.956303	0.813724	1.12387	0.587548	0
586.3	Vascular disorders of kidney/hypertrophy	genitourinary	188	11.9261	11.1211	12.616	0.923663	0.692351	1.23226	0.589248	0
426.8	Other cardiac conduction disorders	circulatory system	115	11.9261	11.1211	12.616	1.10457	0.76237	1.60037	0.599075	0
202.24	Large cell lymphoma	neoplasms	1001	11.9233	11.1184	12.616	0.967243	0.853518	1.09612	0.601754	0
253.1	Pituitary hyperfunction	endocrine/metabolic	159	11.9261	11.1211	12.616	0.920033	0.671478	1.26059	0.603969	0
573.9	Abnormal serum enzyme levels	digestive	413	11.9261	11.1211	12.616	0.950092	0.782096	1.15418	0.606077	0
694	Dyschromia and Vitiligo	dermatologic	2162	11.9233	11.1102	12.6133	1.02247	0.939052	1.1133	0.608831	0
442.3	Aneurysm of artery of lower extremity	circulatory system	257	11.9261	11.1211	12.616	0.937804	0.732715	1.2003	0.610057	0
575.6	Cholesterolosis of gallbladder	digestive	485	11.9233	11.1184	12.616	0.954442	0.796643	1.1435	0.613073	0
797.1	Cardiogenic shock	symptoms	269	11.9261	11.1211	12.616	0.939852	0.737738	1.19734	0.615573	0
204.4	Multiple myeloma	neoplasms	1025	11.9233	11.1184	12.616	0.969085	0.856455	1.09653	0.618373	0
687.3	Changes in skin texture	dermatologic	169	11.9261	11.1211	12.616	1.08017	0.796013	1.46575	0.620508	0
614.53	Cyst or abscess of Bartholin's gland	genitourinary	471	11.9261	11.1184	12.616	1.04688	0.872255	1.25647	0.622677	0
276.8	Polydipsia	endocrine/metabolic	348	11.9261	11.1211	12.616	0.948088	0.766667	1.17244	0.622771	0
535.2	Atrophic gastritis	digestive	562	11.9233	11.1184	12.616	0.959835	0.812312	1.13415	0.630175	0
386.3	Labyrinthitis	sense organs	2082	11.9179	11.1129	12.6133	1.02153	0.93662	1.11414	0.630433	0
981	Toxic effect of (non-ethyl) alcohol and petroleum and other solvents	injuries & poisonings	570	11.9233	11.1211	12.616	1.04144	0.882501	1.229	0.630838	0
242.1	Graves' disease	endocrine/metabolic	613	11.9233	11.1184	12.616	0.96201	0.820101	1.12848	0.634336	0
652	Malposition and malpresentation of fetus or obstruction	pregnancy complications	199	11.9261	11.1211	12.616	0.934272	0.705991	1.23637	0.63434	0
623	Hypertrophy of female genital organs	genitourinary	611	11.9233	11.1184	12.616	1.03948	0.885504	1.22024	0.63593	0
282	Hereditary hemolytic anemias	hematopoietic	693	11.9261	11.1184	12.616	1.03681	0.892076	1.20503	0.637457	0
728.2	Laxity of ligament or hypermobility syndrome	musculoskeletal	586	11.9233	11.1184	12.616	1.03998	0.8831	1.22473	0.638444	0
79	Viral infection	infectious diseases	9219	11.9069	11.0746	12.6078	0.990181	0.950159	1.03189	0.639236	0
604.3	Peyronie's disease	genitourinary	592	11.9233	11.1184	12.616	1.03961	0.883634	1.22312	0.639518	0
385.5	Tympanosclerosis and middle ear disease related to otitis media	sense organs	154	11.9261	11.1211	12.616	0.927042	0.674347	1.27443	0.640826	0
305.2	Eating disorder	mental disorders	133	11.9261	11.1211	12.616	1.08486	0.769758	1.52894	0.641761	0
470	Septal Deviations/Turbinate Hypertrophy	respiratory	2354	11.9179	11.1075	12.6133	1.01951	0.939767	1.10602	0.641943	0
712	Infective connective tissue disorders	musculoskeletal	162	11.9261	11.1211	12.616	1.07619	0.78766	1.47042	0.644728	0
289.5	Diseases of spleen	hematopoietic	919	11.9233	11.1184	12.616	0.970149	0.851513	1.10531	0.648835	0
742	Derangement of joint, non-traumatic	musculoskeletal	3516	11.9151	11.1047	12.6133	1.01562	0.950053	1.0857	0.649047	0
681.7	Cellulitis and abscess of trunk	dermatologic	984	11.9233	11.1184	12.616	0.971013	0.855432	1.10221	0.649162	0
338.1	Acute pain	neurological	3826	11.9261	11.1075	12.6188	0.98526	0.924193	1.05036	0.64919	0
626.13	Irregular menstrual cycle	genitourinary	1307	11.9233	11.1129	12.616	0.974939	0.873932	1.08762	0.649239	0
949	Allergies, other	injuries & poisonings	2127	11.9233	11.1102	12.6133	1.02004	0.936137	1.11146	0.650507	0
613.5	Mastodynia	genitourinary	1852	11.9233	11.1129	12.6133	1.02143	0.931724	1.11978	0.651154	0
733.2	Cyst of bone	musculoskeletal	332	11.9261	11.1211	12.616	0.951152	0.765526	1.18179	0.651192	0
711.1	Pyogenic arthritis	musculoskeletal	231	11.9261	11.1211	12.616	1.06148	0.817518	1.37823	0.654318	0
368.4	Visual field defects	sense organs	856	11.9233	11.1184	12.616	0.969743	0.846974	1.11031	0.656409	0
355	Complex regional/central pain syndrome	neurological	259	11.9261	11.1211	12.616	0.946221	0.740106	1.20974	0.659217	0
741.1	Ankylosis of joint	musculoskeletal	109	11.9261	11.1211	12.616	1.08888	0.744881	1.59176	0.660248	0
358.1	Myasthenia gravis	neurological	229	11.9261	11.1211	12.616	0.943791	0.726566	1.22596	0.664674	0
429.3	Symptoms involving cardiovascular system	circulatory system	629	11.9233	11.1184	12.616	0.965763	0.824684	1.13098	0.665471	0
613.9	Breast disorder NOS	genitourinary	625	11.9261	11.1184	12.616	1.03551	0.883926	1.21309	0.66568	0
363	Chorioretinal inflammations, scars, and other disorders of choroid	sense organs	486	11.9233	11.1211	12.616	0.961217	0.80327	1.15022	0.66583	0
381.2	Eustachian tube disorders	sense organs	3983	11.9179	11.102	12.616	1.01386	0.952311	1.07939	0.666644	0
528.11	Stomatitis and mucositis (ulcerative)	digestive	1538	11.9233	11.1129	12.616	0.978177	0.884409	1.08189	0.667822	0
305	NA	other	130	11.9261	11.1211	12.616	1.07854	0.76239	1.52579	0.669257	0
426.24	Atrioventricular block, complete	circulatory system	1385	11.9233	11.1129	12.616	0.977085	0.878266	1.08702	0.670025	0
256	Ovarian dysfunction	endocrine/metabolic	206	11.9261	11.1211	12.616	1.06218	0.804042	1.40319	0.671104	0
368.1	Amblyopia	sense organs	1444	11.9233	11.1129	12.616	0.977682	0.88092	1.08507	0.671211	0
738.4	Acquired spondylolisthesis	musculoskeletal	2493	11.9179	11.1075	12.6133	0.982999	0.907934	1.06427	0.672248	0
364.2	Corneal edema	sense organs	185	11.9261	11.1211	12.616	1.06463	0.795338	1.42509	0.673823	0
743.9	Osteopenia or other disorder of bone and cartilage	musculoskeletal	250	11.9261	11.1211	12.616	0.947798	0.73835	1.21666	0.673909	0
159.4	Malignant neoplasm of retroperitoneum and peritoneum	neoplasms	366	11.9261	11.1211	12.616	1.0454	0.849568	1.28638	0.674807	0
739	Contracture of joint	musculoskeletal	355	11.9261	11.1211	12.616	1.04529	0.847223	1.28966	0.679438	0
245.21	Chronic lymphocytic thyroiditis	endocrine/metabolic	261	11.9261	11.1211	12.616	0.949826	0.743783	1.21295	0.679902	0
149.1	Cancer of oropharynx	neoplasms	358	11.9261	11.1211	12.616	1.04484	0.847765	1.28774	0.680824	0
613.1	Inflammatory disease of breast	genitourinary	435	11.9233	11.1211	12.616	1.04057	0.860245	1.25869	0.68212	0
286.1	Congenital coagulation defects	hematopoietic	436	11.9261	11.1211	12.616	1.03969	0.860137	1.25672	0.687421	0
695.21	Dermatitis herpetiformis	dermatologic	114	11.9261	11.1211	12.616	0.927006	0.640276	1.34214	0.688098	0
374	Other disorders of eyelids	sense organs	6542	11.9069	11.0883	12.6078	0.990098	0.942804	1.03977	0.69028	0
286	Coagulation defects	hematopoietic	1163	11.9233	11.1184	12.616	0.976842	0.869844	1.097	0.692217	0
304	Adjustment reaction	mental disorders	445	11.9233	11.1198	12.616	1.03851	0.860913	1.25274	0.692929	0
244.2	Acquired hypothyroidism	endocrine/metabolic	432	11.9261	11.1211	12.616	1.03913	0.858595	1.25763	0.693409	0
289.9	Abnormality of red blood cells	hematopoietic	124	11.9261	11.1211	12.616	1.07419	0.752268	1.53388	0.693753	0
754	Congenital musculoskeletal deformities of spine	congenital anomalies	716	11.9233	11.1184	12.616	1.0302	0.888242	1.19484	0.694092	0
634.1	Missed abortion/Hydatidiform mole	pregnancy complications	106	11.9261	11.1211	12.616	1.07916	0.735427	1.58355	0.697008	0
752	Nervous system congenital anomalies	congenital anomalies	908	11.9233	11.1184	12.616	0.974473	0.85441	1.11141	0.699906	0
655	Known or suspected fetal abnormality affecting management of mother	pregnancy complications	176	11.9261	11.1211	12.6188	1.05956	0.786897	1.42669	0.703117	0
300.8	Acute reaction to stress	mental disorders	147	11.9261	11.1211	12.616	1.06509	0.768513	1.47612	0.704899	0
367.4	Presbyopia	sense organs	131	11.9261	11.1211	12.616	1.06869	0.755943	1.51083	0.706855	0
172	Skin cancer	neoplasms	12581	11.8768	11.0609	12.5996	1.00675	0.971806	1.04294	0.709075	0
218.2	Other benign neoplasm of uterus	neoplasms	187	11.9261	11.1211	12.616	0.946683	0.708423	1.26507	0.711079	0
710.1	Osteomyelitis	musculoskeletal	689	11.9261	11.1211	12.616	0.971909	0.83575	1.13025	0.711384	0
608	Other disorders of male genital organs	genitourinary	3377	11.9151	11.1075	12.6133	0.987323	0.922494	1.05671	0.712731	0
270.33	Amyloidosis	endocrine/metabolic	349	11.9261	11.1211	12.616	1.04073	0.841398	1.28728	0.712861	0
134.1	Intestinal helminthiases	infectious diseases	176	11.9261	11.1211	12.616	1.05725	0.784581	1.42468	0.7145	0
112.3	Candidiasis of skin and nails	infectious diseases	781	11.9233	11.1184	12.616	1.0268	0.890432	1.18406	0.715999	0
695.3	Rosacea	dermatologic	3807	11.9179	11.1047	12.6133	0.988235	0.926937	1.05359	0.717169	0
1100	Family history	other	7056	11.9069	11.0828	12.6078	0.991338	0.945756	1.03912	0.717177	0
715.1	Sacroiliitis NEC	musculoskeletal	365	11.9261	11.1211	12.616	1.03887	0.8443	1.27827	0.718565	0
451.2	Phlebitis and thrombophlebitis of lower extremities	circulatory system	5376	11.9151	11.1047	12.6092	0.990124	0.938026	1.04511	0.718921	0
531.4	Peptic ulcer, site unspecified	digestive	445	11.9233	11.1211	12.616	1.03494	0.857502	1.2491	0.720407	0
691	Congenital anomalies of skin	dermatologic	228	11.9261	11.1211	12.616	0.953809	0.734136	1.23921	0.723271	0
313.3	Autism	mental disorders	196	11.9261	11.1211	12.616	0.950786	0.717368	1.26015	0.725493	0
256.4	Polycystic ovaries	endocrine/metabolic	187	11.9261	11.1211	12.616	1.05365	0.786201	1.41209	0.726459	0
189.12	Malignant neoplasm of renal pelvis	neoplasms	120	11.9261	11.1211	12.616	0.937789	0.653173	1.34642	0.727792	0
971	Poisoning by drugs primarily affecting the autonomic nervous system	injuries & poisonings	160	11.9261	11.1211	12.616	1.05573	0.77187	1.44398	0.734305	0
426.21	First degree AV block	circulatory system	3049	11.9179	11.1075	12.6133	0.987649	0.919206	1.06119	0.73448	0
295.2	Paranoid disorders	mental disorders	365	11.9261	11.1211	12.616	0.964853	0.78445	1.18675	0.734773	0
245.2	Chronic thyroiditis	endocrine/metabolic	270	11.9261	11.1211	12.616	0.959542	0.754443	1.2204	0.736417	0
375.2	Epiphora	sense organs	1321	11.9233	11.1129	12.616	0.981853	0.880585	1.09477	0.7416	0
426.2	Atrioventricular [AV] block	circulatory system	5433	11.9124	11.0992	12.6078	0.991087	0.939167	1.04588	0.744355	0
370	Keratitis	sense organs	980	11.9233	11.1184	12.616	0.979276	0.863142	1.11104	0.745072	0
483	Acute bronchitis and bronchiolitis	respiratory	3458	11.9288	11.1075	12.6188	1.01122	0.945336	1.08169	0.745526	0
320	Meningitis	neurological	351	11.9261	11.1211	12.616	1.03539	0.838188	1.27898	0.747003	0
689	Disorder of skin and subcutaneous tissue NOS	dermatologic	24735	11.8686	10.9897	12.5996	1.00414	0.979213	1.02971	0.747177	0
402	Elevated blood pressure reading without diagnosis of hypertension	circulatory system	5479	11.9151	11.102	12.6133	0.991349	0.939729	1.04581	0.750153	0
665	Obstetrical/birth trauma	pregnancy complications	133	11.9288	11.1211	12.6188	1.05641	0.750024	1.48795	0.753527	0
610	Benign mammary dysplasias	genitourinary	2190	11.9179	11.1075	12.6078	0.986551	0.90658	1.07358	0.753564	0
701.4	Keloid scar	dermatologic	287	11.9261	11.1211	12.616	1.0375	0.821327	1.31058	0.757449	0
353	Nerve root and plexus disorders	neurological	2871	11.9179	11.1075	12.6133	1.01166	0.939532	1.08932	0.758727	0
193	Thyroid cancer	neoplasms	421	11.9261	11.1211	12.616	0.970268	0.800142	1.17657	0.758954	0
286.81	Primary hypercoagulable state	hematopoietic	366	11.9261	11.1211	12.616	0.968336	0.78719	1.19117	0.76075	0
286.8	Hypercoagulable state	hematopoietic	366	11.9261	11.1211	12.616	0.968336	0.78719	1.19117	0.76075	0
242.3	Exophthalmos	endocrine/metabolic	110	11.9261	11.1211	12.616	1.05952	0.726245	1.54573	0.764159	0
380.1	Otitis externa	sense organs	10336	11.9097	11.0691	12.6133	0.9941	0.956179	1.03353	0.765566	0
710.19	Unspecified osteomyelitis	musculoskeletal	526	11.9261	11.1211	12.616	0.974245	0.819747	1.15786	0.767094	0
221	Benign neoplasm of other female genital organs	neoplasms	130	11.9261	11.1211	12.616	0.948964	0.670071	1.34394	0.767961	0
282.5	Sickle cell anemia	hematopoietic	284	11.9261	11.1211	12.616	1.03563	0.818747	1.30997	0.770277	0
170.2	Cancer of connective tissue	neoplasms	448	11.9261	11.1211	12.616	0.973414	0.807609	1.17326	0.777308	0
202.2	Non-Hodgkins lymphoma	neoplasms	2431	11.9179	11.1129	12.6133	0.988511	0.912266	1.07113	0.777827	0
530.13	Barrett's esophagus	digestive	5990	11.9069	11.091	12.6078	0.992673	0.943189	1.04475	0.778045	0
512.2	Painful respiration	respiratory	296	11.9261	11.1211	12.616	1.03361	0.821113	1.30109	0.778333	0
571.6	Primary biliary cirrhosis	digestive	304	11.9261	11.1211	12.616	0.9679	0.77117	1.21482	0.778379	0
381.3	Mastoiditis & related conditions	sense organs	163	11.9261	11.1211	12.616	0.956913	0.702184	1.30405	0.780325	0
427.12	Paroxysmal ventricular tachycardia	circulatory system	1478	11.9233	11.1129	12.616	0.985552	0.889187	1.09236	0.781612	0
726.2	Synoviopathy	musculoskeletal	856	11.9233	11.1184	12.616	1.0193	0.890353	1.16693	0.781729	0
153.3	Malignant neoplasm of rectum, rectosigmoid junction, and anus	neoplasms	2910	11.9179	11.1102	12.6133	0.989714	0.919688	1.06507	0.782421	0
371	Inflammation of the eye	sense organs	9224	11.9042	11.0746	12.6051	0.994235	0.954137	1.03602	0.783106	0
450	Noninfectious disorders of lymphatic channels	circulatory system	1912	11.9233	11.1129	12.616	0.987327	0.901242	1.08163	0.784069	0
78	Viral warts & HPV	infectious diseases	987	11.9233	11.1184	12.6133	0.982578	0.866474	1.11424	0.784137	0
530.9	Heartburn	digestive	2182	11.9151	11.1102	12.6133	0.988276	0.908048	1.07559	0.784838	0
720	Spinal stenosis	musculoskeletal	6943	11.9042	11.0856	12.6051	1.00664	0.959846	1.05571	0.785258	0
383	Otosclerosis	sense organs	214	11.9261	11.1211	12.616	1.03811	0.792316	1.36015	0.786171	0
941	Adverse reaction to serum or vaccine	injuries & poisonings	430	11.9261	11.1211	12.616	0.974181	0.804715	1.17934	0.788495	0
519.9	Symptoms involving respiratory system and other chest symptoms	respiratory	493	11.9261	11.1211	12.616	1.02399	0.856887	1.22369	0.79422	0
765	Cervical radiculitis	symptoms	947	11.9233	11.1184	12.616	0.983317	0.864756	1.11813	0.797457	0
79.1	Varicella infection	infectious diseases	226	11.9261	11.1211	12.616	0.96647	0.743344	1.25657	0.798993	0
711	Arthropathy associated with infections	musculoskeletal	298	11.9261	11.1211	12.616	1.03004	0.818759	1.29585	0.800492	0
759	Other and unspecified congenital anomalies	congenital anomalies	239	11.9261	11.1211	12.616	0.967703	0.749411	1.24958	0.801271	0
426.25	Other heart block	circulatory system	223	11.9261	11.1211	12.616	1.03445	0.793162	1.34915	0.802622	0
561.1	Diarrhea	digestive	1077	11.9233	11.1184	12.616	1.01489	0.899547	1.14502	0.810274	0
742.2	Pathological, developmental or recurrent dislocation	musculoskeletal	449	11.9233	11.1211	12.616	1.02313	0.84878	1.23329	0.810428	0
753.1	Congenital cataract and lens anomalies	congenital anomalies	124	11.9261	11.1211	12.616	1.04284	0.730749	1.48821	0.817186	0
803.2	Fracture of radius and ulna	injuries & poisonings	6822	11.8987	11.0856	12.6023	1.00563	0.958598	1.05498	0.818195	0
967	Adverse effects of sedatives or other central nervous system depressants and anesthetics	injuries & poisonings	635	11.9233	11.1184	12.616	0.981813	0.839127	1.14876	0.818812	0
635	Hemorrhage during pregnancy; childbirth and postpartum	pregnancy complications	118	11.9261	11.1211	12.616	1.04317	0.725398	1.50014	0.819644	0
947	Urticaria	dermatologic	2975	11.9233	11.1075	12.616	1.00844	0.937895	1.0843	0.820271	0
381.9	Otorrhea	sense organs	294	11.9261	11.1211	12.616	1.02629	0.814718	1.29281	0.825609	0
723.1	Torticollis	musculoskeletal	777	11.9261	11.1184	12.616	1.01603	0.881562	1.171	0.826234	0
773	Pain in limb	symptoms	19167	11.8741	11.0527	12.5859	0.996967	0.968871	1.02588	0.835027	0
348.2	Cerebral edema and compression of brain	neurological	636	11.9261	11.1211	12.616	0.983877	0.840946	1.1511	0.839172	0
747.1	Cardiac congenital anomalies	congenital anomalies	1430	11.9233	11.1129	12.6133	1.01087	0.910453	1.12237	0.83948	0
371.33	Noninfectious dermatoses of eyelid	sense organs	279	11.9261	11.1211	12.616	0.976029	0.770434	1.23649	0.840666	0
710	Osteomyelitis, periostitis, and other infections involving bone	musculoskeletal	734	11.9261	11.1211	12.616	0.98527	0.851239	1.1404	0.842337	0
371.3	Inflammation of eyelids	sense organs	8027	11.9069	11.0801	12.6078	0.995678	0.952695	1.0406	0.84744	0
626.14	Irregular menstrual bleeding	genitourinary	1108	11.9233	11.1129	12.6133	1.01159	0.898291	1.13918	0.849172	0
605	Erectile dysfunction [ED]	genitourinary	6177	11.9151	11.0883	12.616	0.995153	0.946342	1.04648	0.849818	0
704.11	Alopecia Areata	dermatologic	223	11.9261	11.1211	12.616	1.02588	0.787416	1.33655	0.849874	0
772	Symptoms of the muscles	symptoms	576	11.9233	11.1211	12.616	0.98549	0.835657	1.16219	0.862103	0
540	Appendiceal conditions	digestive	2213	11.9179	11.1102	12.6133	0.992658	0.912676	1.07965	0.863486	0
363.3	Chorioretinal scars	sense organs	237	11.9261	11.1211	12.616	0.977891	0.756209	1.26456	0.86466	0
748	Anomalies of respiratory system, congenital	congenital anomalies	103	11.9261	11.1211	12.616	1.03429	0.700106	1.52799	0.86554	0
729	Other disorders of soft tissues	musculoskeletal	5357	11.9124	11.0938	12.6133	1.00465	0.951761	1.06049	0.866386	0
425.11	Hypertrophic obstructive cardiomyopathy	circulatory system	246	11.9261	11.1211	12.616	1.0215	0.793633	1.3148	0.868782	0
686.2	Impetigo	dermatologic	1202	11.9261	11.1184	12.616	1.0092	0.900442	1.13109	0.874954	0
614.32	Chronic inflammatory pelvic disease	genitourinary	188	11.9261	11.1211	12.616	0.977702	0.73225	1.30543	0.878485	0
575.7	Other disorders of gallbladder	digestive	2071	11.9179	11.1102	12.6133	0.993527	0.910634	1.08397	0.883845	0
513.8	Disorders of diaphragm	respiratory	390	11.9261	11.1211	12.616	1.01502	0.83045	1.2406	0.884273	0
573.6	Nonspecific elevation of levels of transaminase or lactic acid dehydrogenase [LDH]	digestive	219	11.9261	11.1211	12.616	1.02002	0.780596	1.33287	0.88455	0
800.4	Fracture of patella	injuries & poisonings	447	11.9233	11.1211	12.616	0.986273	0.817885	1.18933	0.88494	0
716	Other arthropathies	musculoskeletal	1045	11.9233	11.1184	12.616	1.00889	0.892603	1.14034	0.887311	0
465	Acute upper respiratory infections of multiple or unspecified sites	respiratory	26211	11.8741	10.9733	12.6078	1.00169	0.977526	1.02646	0.892053	0
420.21	Acute pericarditis	circulatory system	240	11.9261	11.1211	12.616	1.01748	0.788217	1.31342	0.894183	0
626.4	Premenstrual tension syndromes	genitourinary	183	11.9261	11.1211	12.616	1.01997	0.761332	1.36646	0.894598	0
369.2	Eye infection, viral	sense organs	438	11.9233	11.1211	12.616	0.987366	0.817366	1.19272	0.895076	0
741.5	Hemarthrosis	musculoskeletal	184	11.9261	11.1211	12.616	1.01986	0.760767	1.3672	0.895366	0
371.2	Conjunctivitis, noninfectious	sense organs	481	11.9261	11.1211	12.616	0.987975	0.82496	1.1832	0.895382	0
1014	Effects of heat, cold and air pressure	other	567	11.9233	11.1184	12.616	1.01106	0.856408	1.19363	0.896698	0
871.3	Open wound of foot except toe(s) alone	injuries & poisonings	240	11.9261	11.1211	12.616	1.01692	0.7871	1.31383	0.897879	0
704.2	Hirsutism	dermatologic	129	11.9261	11.1211	12.616	1.02315	0.720321	1.4533	0.898283	0
628	Ovarian cyst	genitourinary	3047	11.9151	11.1047	12.6133	0.995391	0.926519	1.06938	0.899518	0
751.11	Congenital anomalies of female genital organs	congenital anomalies	269	11.9261	11.1211	12.616	1.01563	0.797897	1.29279	0.899731	0
756	Other congenital musculoskeletal anomalies	congenital anomalies	1111	11.9233	11.1184	12.616	1.0074	0.894486	1.13457	0.903263	0
624.9	stress incontinence, female	genitourinary	3713	11.9124	11.102	12.6078	1.00401	0.940763	1.07151	0.904012	0
724	Other and unspecified disorders of back	musculoskeletal	114	11.9261	11.1211	12.616	1.02291	0.705686	1.48273	0.90481	0
626.2	Dysmenorrhea	genitourinary	497	11.9261	11.1184	12.616	1.01072	0.846285	1.20711	0.906283	0
610.8	Other specified benign mammary dysplasias	genitourinary	531	11.9233	11.1184	12.616	1.01015	0.850465	1.19981	0.908444	0
622.2	Mucous polyp of cervix	genitourinary	1425	11.9233	11.1129	12.6133	1.00614	0.905999	1.11734	0.908953	0
110.12	Althete's foot	infectious diseases	2424	11.9233	11.1102	12.616	0.995463	0.918608	1.07875	0.911684	0
258	Iatrogenic endocrine disorders	endocrine/metabolic	120	11.9261	11.1211	12.616	0.980001	0.683157	1.40583	0.912622	0
723	Other disorders of cervical region	musculoskeletal	797	11.9261	11.1184	12.616	1.00772	0.875932	1.15935	0.914314	0
368.9	Subjective visual disturbances	sense organs	1167	11.9233	11.1184	12.616	0.993759	0.885085	1.11578	0.915614	0
743.1	Osteoporosis	musculoskeletal	158	11.9261	11.1211	12.616	0.983248	0.717336	1.34773	0.916368	0
452	Other venous embolism and thrombosis	circulatory system	1085	11.9233	11.1184	12.616	0.993665	0.881143	1.12056	0.917458	0
871.4	Open wound of toe(s)	injuries & poisonings	148	11.9261	11.1211	12.616	1.01727	0.734385	1.40913	0.91796	0
226	Benign neoplasm of thyroid glands	neoplasms	234	11.9261	11.1211	12.616	1.01325	0.782303	1.31237	0.920577	0
540.1	Appendicitis	digestive	2005	11.9179	11.1102	12.6133	1.00448	0.919629	1.09715	0.92099	0
202.21	Nodular lymphoma	neoplasms	485	11.9233	11.1211	12.616	0.991201	0.828257	1.1862	0.923163	0
772.1	Muscular wasting and disuse atrophy	symptoms	216	11.9261	11.1211	12.616	0.986924	0.753632	1.29243	0.923793	0
523.31	Acute periodontitis	digestive	144	11.9261	11.1211	12.616	1.01601	0.730492	1.41311	0.924846	0
577.3	Cyst and pseudocyst of pancreas	digestive	754	11.9233	11.1184	12.616	0.99322	0.859887	1.14723	0.926298	0
539	Bariatric surgery	digestive	1252	11.9233	11.1129	12.616	0.994832	0.889419	1.11274	0.92776	0
702.2	Seborrheic keratosis	dermatologic	3611	11.9151	11.102	12.6133	0.996988	0.933452	1.06485	0.928457	0
316.1	Polyneuropathy due to drugs	mental disorders	239	11.9261	11.1211	12.616	1.01111	0.781851	1.3076	0.932862	0
204.22	Myeloid leukemia, chronic	neoplasms	154	11.9261	11.1211	12.616	0.986688	0.717346	1.35716	0.934335	0
313	Pervasive developmental disorders	mental disorders	289	11.9261	11.1211	12.616	1.00948	0.80028	1.27337	0.93651	0
367.2	Astigmatism	sense organs	3015	11.9179	11.1102	12.6133	1.00269	0.932837	1.07778	0.941821	0
973	Poisoning by agents primarily affecting the gastrointestinal system	injuries & poisonings	116	11.9261	11.1211	12.616	0.986453	0.682043	1.42673	0.942247	0
420.22	Chronic pericarditis	circulatory system	307	11.9261	11.1211	12.616	0.991844	0.791272	1.24326	0.943363	0
747.12	Valvular heart disease/ heart chambers	congenital anomalies	469	11.9233	11.1211	12.616	1.00636	0.838451	1.20789	0.945742	0
145.2	Cancer of tongue	neoplasms	389	11.9261	11.1211	12.616	0.993502	0.812984	1.2141	0.949193	0
540.11	Acute appendicitis	digestive	2188	11.9179	11.1102	12.6133	1.00272	0.92148	1.09112	0.949795	0
625	Pain and other symptoms associated with female genital organs	genitourinary	1398	11.9233	11.1129	12.616	0.996631	0.896698	1.1077	0.950085	0
621	Endometrial hyperplasia	genitourinary	664	11.9233	11.1184	12.616	0.995071	0.852035	1.16212	0.95024	0
743.4	Stress fracture	musculoskeletal	277	11.9261	11.1211	12.616	1.00743	0.794196	1.27793	0.95133	0
946	Anaphylactic shock NOS	injuries & poisonings	255	11.9261	11.1211	12.616	0.992685	0.774516	1.27231	0.953763	0
592.13	Chronic interstitial cystitis	genitourinary	240	11.9261	11.1211	12.616	1.00698	0.779888	1.30021	0.957433	0
180.3	Cervical intraepithelial neoplasia [CIN] [Cervical dysplasia]	neoplasms	417	11.9233	11.1211	12.616	1.00526	0.82848	1.21976	0.957596	0
396	Abnormal heart sounds	circulatory system	2743	11.9179	11.1075	12.6133	0.998014	0.925249	1.0765	0.958953	0
755	Congenital anomalies of limbs	congenital anomalies	623	11.9233	11.1184	12.616	1.00408	0.856865	1.17659	0.959834	0
358	Myoneural disorders	neurological	271	11.9261	11.1211	12.616	0.993923	0.781423	1.26421	0.960385	0
626.11	Absent or infrequent menstruation	genitourinary	409	11.9261	11.1211	12.616	1.00494	0.826577	1.22178	0.960601	0
381	Otitis media and Eustachian tube disorders	sense organs	9141	11.9097	11.0719	12.6133	0.998972	0.958509	1.04114	0.961132	0
170	Cancer of bone and connective tissue	neoplasms	601	11.9261	11.1211	12.616	1.00398	0.854374	1.17978	0.961511	0
212	Benign neoplasm of respiratory and intrathoracic organs	neoplasms	356	11.9261	11.1211	12.616	0.995041	0.806912	1.22703	0.962915	0
952	Spinal cord injury without evidence of spinal bone injury	injuries & poisonings	240	11.9261	11.1211	12.616	0.994263	0.770392	1.28319	0.964739	0
527.2	Sialoadenitis	digestive	704	11.9233	11.1184	12.616	1.00329	0.86414	1.16486	0.965568	0
381.1	Otitis media	sense organs	5984	11.9151	11.091	12.6133	0.998929	0.949147	1.05132	0.967216	0
604	Disorders of penis	genitourinary	2003	11.9179	11.1102	12.6133	1.00178	0.917103	1.09427	0.968539	0
476	Allergic rhinitis	respiratory	7760	11.9097	11.0828	12.6078	0.999141	0.955274	1.04502	0.970089	0
800.3	Fracture of tibia and fibula	injuries & poisonings	1786	11.9179	11.1102	12.6133	0.998232	0.909027	1.09619	0.970448	0
721.8	Other allied disorders of spine	musculoskeletal	640	11.9233	11.1184	12.616	0.997878	0.853244	1.16703	0.978788	0
701.3	Circumscribed scleroderma	dermatologic	1574	11.9233	11.1129	12.6133	1.00136	0.906181	1.10653	0.97879	0
752.1	Neural tube defects	congenital anomalies	806	11.9233	11.1184	12.616	0.998225	0.868129	1.14782	0.980108	0
646	Other complications of pregnancy NEC	pregnancy complications	119	11.9261	11.1211	12.616	0.995677	0.693205	1.43013	0.981291	0
134	Helminthiases	infectious diseases	330	11.9261	11.1211	12.616	1.00254	0.806204	1.24668	0.981834	0
350.6	Disturbances of sensation of smell and taste	neurological	469	11.9261	11.1211	12.616	1.0014	0.833887	1.20257	0.988028	0
145.3	Cancer of major salivary glands	neoplasms	147	11.9261	11.1211	12.616	1.00227	0.72347	1.38851	0.989114	0
389.5	Disorders of acoustic nerve	sense organs	201	11.9261	11.1211	12.616	1.00184	0.7576	1.32481	0.989734	0
741.2	Stiffness of joint	musculoskeletal	721	11.9233	11.1184	12.616	0.999303	0.862465	1.15785	0.992595	0
624	Symptoms involving female genital tract	genitourinary	4734	11.9097	11.0938	12.6078	1.00022	0.94422	1.05954	0.994068	0
362.7	Hereditary retinal dystrophies	sense organs	178	11.9261	11.1211	12.616	1.00002	0.741984	1.3478	0.999871	0
